# Biobank scale pharmacogenomics informs the genetic underpinnings of simvastatin use

**DOI:** 10.1101/2020.11.23.20235846

**Authors:** Frank R Wendt, Dora Koller, Gita A Pathak, Daniel Jacoby, Edward J Miller, Renato Polimanti

## Abstract

**Background and Purpose:** Studying drug metabolizing enzymes, encoded by pharmacogenes (PGx), may inform biological mechanisms underlying the diseases for which a medication is prescribed. Until recently, PGx loci could not be studied at biobank scale. Here we analyze PGx haplotype variation to detect associations with medication use in the UK Biobank.

**Methods:** In 7,649 unrelated African-ancestry (AFR) and 326,214 unrelated European-ancestry (EUR) participants from the UK Biobank, aged 37-73 at time of recruitment, we associated clinically-relevant PGx haplotypes with 265 (EUR) and 17 (AFR) medication use phenotypes using generalized linear models covaried with sex, age, age^2^, sex×age, sex×age^2^, and ten principal components of ancestry. Haplotypes across 50 genes were assigned with Stargazer. Our analyses focused on the association of PGx haplotype dose (quantitative predictor), diplotype (categorical predictor), and rare haplotype burden on medication use.

**Results:** In EUR, *NAT2* metabolizer phenotype (OR=1.05, 95% CI: 1.03-1.08, p=7.03×10^−6^) and activity score (OR=1.09, 95% CI: 1.05-1.14, p=2.46×10^−6^) were associated with simvastatin use. The dose of N-acetyltransferase 2 (*NAT2*)*1 was associated with simvastatin use relative to *NAT2*\*5 (*NAT2*\*1 OR=1.04, 95% CI=1.03-1.07, p=1.37×10^−5^) and was robust to effects of low-density lipoprotein cholesterol (LDL-C) concentration (*NAT2*\*1 given LDL-C concentration: OR=1.07, 95% CI=1.05-1.09, p=1.14×10^−8^) and polygenic risk for LDL-C concentration (*NAT2*\*1 given LDL-C PRS: OR=1.09, 95% CI=1.04-1.14, p=2.26×10^−4^). Interactive effects between *NAT2*\*1, simvastatin use, and LDL-C concentration (OR: 0.957, 95% CI=0.916-0.998, p=0.045) were replicated in eMERGE PGx cohort (OR: 0.987, 95% CI: 0.976-0.998, p=0.029).

**Conclusions and relevance:** We used biobank-scale data to uncover and replicate a novel association between *NAT2* locus variation (and suggestive evidence with several other genes) and better response to simvastatin (and other statins) therapy. The presence of *NAT2*\*1 versus *NAT2*\*5 may therefore be useful for making clinically informative decisions regarding the potential benefit (e.g., absolute risk reduction) in LDL-C concentration prior to statin treatment.

**Subject terms:** genetics, genetic association studies, cardiovascular disease

## Supplementary Tables for "Biobank scale pharmacogenomics informs the genetic underpinnings of simvastatin use"

### Sheet: Table S1
Table S1. Prevalence of medication use phenotypes in Europeans
Medication use study code	UKB phenotype description	N Case	N Control	Prevalence
p2038460150	2038460150 paracetamol	74181	252033	0.294331
p1140868226	1140868226 aspirin	50088	276126	0.181395
p1140871310	1140871310 ibuprofen	46537	279677	0.166396
p1140861958	1140861958 simvastatin	41703	284511	0.146578
p1141188442	1141188442 glucosamine product	23166	303048	0.0764433
p1140865634	1140865634 omeprazole	20406	305808	0.0667281
p1140909674	1140909674 cod liver oil capsule	19870	306344	0.0648617
p1141194794	1141194794 bendroflumethiazide	19260	306954	0.0627456
p1140860806	1140860806 ramipril	15843	310371	0.0510454
p1141191044	1141191044 levothyroxine sodium	13905	312309	0.0445232
p1140879802	1140879802 amlodipine	13735	312479	0.043955
p1140866738	1140866738 atenolol	13110	313104	0.0418711
p1193	1193 omega-3/fish oil supplement	12777	313437	0.0407642
p1140864752	1140864752 lansoprazole	12071	314143	0.0384252
p99999	99999 Free-text entry, unable to be coded	11476	314738	0.0364621
p1140852976	1140852976 multivitamins	10363	315851	0.0328098
p1141146234	1141146234 atorvastatin	10054	316160	0.0318004
p1140861998	1140861998 ventolin 100micrograms inhaler	9642	316572	0.0304575
p1140860696	1140860696 lisinopril	9268	316946	0.0292416
p1140884600	1140884600 metformin	8306	317908	0.0261271
p1140923346	1140923346 co-codamol	7847	318367	0.0246477
p1140884488	1140884488 diclofenac	6942	319272	0.0217432
p1140879616	1140879616 amitriptyline	6223	319991	0.0194474
p1140921600	1140921600 citalopram	5672	320542	0.017695
p1140879406	1140879406 ranitidine	5492	320722	0.0171239
p1140916682	1140916682 evening primrose oil	5227	320987	0.0162841
p1140879760	1140879760 bisoprolol	4869	321345	0.0151519
p1140888560	1140888560 perindopril	4749	321465	0.014773
p1140876592	1140876592 multivitamin+mineral preparations	4514	321700	0.0140317
p1140911732	1140911732 garlic product	4414	321800	0.0137166
p1187	1187 chondroitin product	4189	322025	0.0130083
p1140909726	1140909726 vitamin c product	4116	322098	0.0127787
p1140881856	1140881856 salbutamol	3917	322297	0.0121534
p1140884516	1140884516 thyroxine product	3883	322331	0.0120466
p1141176832	1141176832 seretide 50 evohaler	3862	322352	0.0119807
p1140879540	1140879540 fluoxetine	3848	322366	0.0119367
p1140922174	1140922174 alendronate sodium	3824	322390	0.0118614
p1140875408	1140875408 allopurinol	3754	322460	0.0116418
p1140883504	1140883504 cetirizine	3693	322521	0.0114504
p1140879778	1140879778 doxazosin	3688	322526	0.0114347
p1140864992	1140864992 tramadol	3645	322569	0.0112999
p1141156836	1141156836 candesartan cilexetil	3474	322740	0.0107641
p1140888266	1140888266 warfarin	3324	322890	0.0102945
p1140883066	1140883066 insulin product	3245	322969	0.0100474
p1140871050	1140871050 calcichew d3 tablet	3228	322986	0.00999424
p1140909786	1140909786 beclometasone	2969	323245	0.00918498
p1140916356	1140916356 losartan	2958	323256	0.00915064
p1140870422	1140870422 folic acid product	2759	323455	0.00852978
p1140888646	1140888646 felodipine	2739	323475	0.00846742
p1140874744	1140874744 gliclazide	2701	323513	0.00834897
p1140926934	1140926934 tamsulosin	2681	323533	0.00828664
p1140888552	1140888552 enalapril	2514	323700	0.00776645
p1140909708	1140909708 furosemide	2470	323744	0.00762949
p1141146138	1141146138 lipitor 10mg tablet	2384	323830	0.00736189
p1140871024	1140871024 vitamin b compound tablet	2383	323831	0.00735878
p1140862772	1140862772 loratadine	2324	323890	0.00717528
p1141152998	1141152998 irbesartan	2312	323902	0.00713796
p1140874420	1140874420 quinine	2210	324004	0.0068209
p1141164828	1141164828 adcal-d3 1.5g/10micrograms chewable tablet	2208	324006	0.00681469
p1140888538	1140888538 zinc product	2201	324013	0.00679294
p1140876136	1140876136 beconase 50micrograms nasal spray	2186	324028	0.00674633
p1140879842	1140879842 propranolol	2153	324061	0.00664381
p1141168318	1141168318 clopidogrel	2095	324119	0.00646368
p1140871462	1140871462 naproxen	2082	324132	0.00642331
p1140923350	1140923350 co-dydramol	2049	324165	0.00632086
p1141192410	1141192410 rosuvastatin	2049	324165	0.00632086
p1140926606	1140926606 salbutamol 100micrograms spacehaler	2038	324176	0.00628671
p1140870788	1140870788 calcium salts	2022	324192	0.00623704
p1140862382	1140862382 becotide 50 inhaler	1996	324218	0.00615635
p1141174520	1141174520 symbicort 100/6 turbohaler	1989	324225	0.00613463
p1140861806	1140861806 aspirin 75mg tablet	1956	324258	0.00603223
p1141192736	1141192736 ezetimibe	1918	324296	0.00591435
p1140911734	1140911734 ginkgo forte tablet	1883	324331	0.0058058
p1140874930	1140874930 prednisolone	1839	324375	0.00566936
p1140866122	1140866122 bendrofluazide	1747	324467	0.00538421
p1140869848	1140869848 methotrexate	1723	324491	0.00530985
p1140865354	1140865354 gaviscon liquid	1722	324492	0.00530676
p1140884444	1140884444 codeine	1718	324496	0.00529436
p1141150944	1141150944 nasonex 0.05% aqueous nasal spray	1663	324551	0.005124
p1140870390	1140870390 ferrous sulphate	1625	324589	0.00500633
p1140879428	1140879428 mebeverine	1611	324603	0.00496299
p1140888648	1140888648 pravastatin	1558	324656	0.00479893
p1141145660	1141145660 valsartan	1547	324667	0.00476488
p1140872228	1140872228 gabapentin	1499	324715	0.00461636
p1140852948	1140852948 calcium+vitamin d 500units tablet	1421	324793	0.00437509
p1140888098	1140888098 fluticasone	1404	324810	0.00432253
p1140867878	1140867878 sertraline	1381	324833	0.00425142
p1140868408	1140868408 premarin 625micrograms tablet	1358	324856	0.00418031
p1140916282	1140916282 venlafaxine	1329	324885	0.00409068
p1140884654	1140884654 beclomethasone	1298	324916	0.00399488
p1140876076	1140876076 flixonase 50micrograms aqueous nasal spray	1295	324919	0.00398561
p1199	1199 food supplement/plant/herbal extract	1236	324978	0.00380333
p1141167594	1141167594 qvar 50 inhaler	1217	324997	0.00374465
p1140871112	1140871112 vitamin e product	1215	324999	0.00373847
p1140884464	1140884464 dihydrocodeine	1170	325044	0.00359951
p1140863144	1140863144 zopiclone	1138	325076	0.00350072
p1140909806	1140909806 dosulepin	1121	325093	0.00344824
p1189	1189 co-enzyme q10/ubiquinone/bio-quinone/coenzyme q10	1113	325101	0.00342355
p1140882694	1140882694 betnovate cream	1109	325105	0.00341121
p1140868550	1140868550 finasteride	1102	325112	0.0033896
p1140867888	1140867888 paroxetine	1098	325116	0.00337726
p1141177526	1141177526 esomeprazole	1088	325126	0.00334639
p1140860954	1140860954 isosorbide mononitrate	1078	325136	0.00331554
p1140879464	1140879464 loperamide	1060	325154	0.00325999
p1140910766	1140910766 nicorandil	1032	325182	0.00317361
p1140866078	1140866078 indapamide	1028	325186	0.00316127
p1140883748	1140883748 selenium product	1019	325195	0.0031335
p1141146428	1141146428 fexofenadine	1018	325196	0.00313042
p1140870164	1140870164 tamoxifen	1015	325199	0.00312117
p1140925800	1140925800 movicol oral powder	1014	325200	0.00311808
p1140870570	1140870570 vitamin b12 preparation	1012	325202	0.00311191
p1140862086	1140862086 salamol 100micrograms inhaler	1004	325210	0.00308724
p1140860834	1140860834 glyceryl trinitrate	979	325235	0.00301013
p1140888688	1140888688 betahistine	970	325244	0.00298238
p1140873548	1140873548 oxytetracycline	962	325252	0.00295771
p1141171948	1141171948 adcal 600mg chewable tablet	961	325253	0.00295462
p1140862476	1140862476 beclazone 50 inhaler	931	325283	0.00286212
p1140888386	1140888386 iron product	926	325288	0.00284671
p1140926732	1140926732 meloxicam	926	325288	0.00284671
p1140874852	1140874852 thyroxine sodium	895	325319	0.00275115
p1140868472	1140868472 vagifem 25mcg pessary	892	325322	0.0027419
p1140884412	1140884412 sumatriptan	891	325323	0.00273882
p1141146198	1141146198 xalatan 0.005% eye drops	887	325327	0.00272649
p1140862148	1140862148 serevent 25mcg inhaler	887	325327	0.00272649
p1140870954	1140870954 vitamin d product	884	325330	0.00271724
p1140863152	1140863152 diazepam	882	325332	0.00271108
p1141152732	1141152732 mirtazapine	880	325334	0.00270491
p1195	1195 vitamin c product	853	325361	0.0026217
p1140862144	1140862144 salmeterol	850	325364	0.00261246
p1140865800	1140865800 lactulose product	845	325369	0.00259705
p2038459814	2038459814 digoxin	830	325384	0.00255083
p1141182800	1141182800 cerazette 75micrograms tablet	819	325395	0.00251694
p1141182628	1141182628 tiotropium	807	325407	0.00247997
p1141153026	1141153026 lercanidipine	781	325433	0.00239988
p1140851812	1140851812 gtn 400micrograms spray	762	325452	0.00234136
p1140861090	1140861090 adalat 5mg capsule	738	325476	0.00226745
p1140861088	1140861088 nifedipine	734	325480	0.00225513
p1140862168	1140862168 bricanyl 250mcg inhaler	730	325484	0.00224281
p1197	1197 evening primrose oil product	730	325484	0.00224281
p1140883568	1140883568 oxybutynin	727	325487	0.00223358
p1140865010	1140865010 viscotears liquid eye gel	722	325492	0.00221818
p1140872072	1140872072 tegretol 100mg tablet	719	325495	0.00220894
p1141145812	1141145812 minerals - magnesium	719	325495	0.00220894
p1140879774	1140879774 alfuzosin	717	325497	0.00220279
p1140870856	1140870856 calcichew 1.25g chewable tablet	716	325498	0.00219971
p1141168326	1141168326 kliovance 1mg/0.5mg tablet	692	325522	0.00212582
p1140869930	1140869930 azathioprine	679	325535	0.0020858
p1141200004	1141200004 pregabalin	678	325536	0.00208272
p1140862572	1140862572 budesonide	675	325539	0.00207348
p1141156644	1141156644 elleste duet conti tablet	664	325550	0.00203963
p1141180036	1141180036 fybogel orange s/f granules	663	325551	0.00203655
p1140863202	1140863202 temazepam	657	325557	0.00201808
p1140879806	1140879806 diltiazem	657	325557	0.00201808
p1141175684	1141175684 risedronate sodium	654	325560	0.00200885
p1141171646	1141171646 pioglitazone	650	325564	0.00199654
p1141146188	1141146188 latanoprost	634	325580	0.00194729
p1141162764	1141162764 tolterodine l-tartrate	634	325580	0.00194729
p1140888172	1140888172 mometasone	630	325584	0.00193498
p1140879430	1140879430 domperidone	622	325592	0.00191037
p1141192916	1141192916 rino clenil 50micrograms nasal spray	622	325592	0.00191037
p1140879818	1140879818 metoprolol	619	325595	0.00190113
p1140909702	1140909702 sulfasalazine	619	325595	0.00190113
p1140922804	1140922804 premique 0.625mg/5mg tablet	618	325596	0.00189806
p1140927328	1140927328 terbinafine	618	325596	0.00189806
p1140865716	1140865716 senna	616	325598	0.0018919
p1141192740	1141192740 ezetrol 10mg tablet	616	325598	0.0018919
p1141168936	1141168936 sildenafil	599	325615	0.0018396
p1141168584	1141168584 rabeprazole sodium	598	325616	0.00183652
p1201	1201 st john's wort/hypericum [ctsu]	598	325616	0.00183652
p1140866236	1140866236 spironolactone	595	325619	0.00182729
p1140861128	1140861128 tildiem 60mg m/r tablet	592	325622	0.00181806
p1140874896	1140874896 hydrocortisone	587	325627	0.00180268
p1140861778	1140861778 dipyridamole	580	325634	0.00178114
p1140923022	1140923022 arimidex 1mg tablet	580	325634	0.00178114
p1141164086	1141164086 salmeterol+fluticasone propionate	580	325634	0.00178114
p1141157126	1141157126 montelukast product	578	325636	0.00177499
p1141181700	1141181700 estradiol product	577	325637	0.00177191
p1141180212	1141180212 escitalopram	572	325642	0.00175653
p1140921814	1140921814 mirena 52mg intrauterine system	568	325646	0.00174423
p1140868482	1140868482 tibolone	568	325646	0.00174423
p1140929012	1140929012 pantoprazole	565	325649	0.001735
p1141177532	1141177532 nexium 20mg tablet	564	325650	0.00173192
p1140923670	1140923670 gtn - glyceryl trinitrate	561	325653	0.00172269
p1140866116	1140866116 frusemide	556	325658	0.00170731
p1140875990	1140875990 hypromellose	553	325661	0.00169808
p1140923852	1140923852 elleste-solo 1mg tablet	549	325665	0.00168578
p1140864286	1140864286 flixotide 25micrograms inhaler	548	325666	0.00168271
p1140888510	1140888510 verapamil	547	325667	0.00167963
p1140911730	1140911730 flax oil tablet	536	325678	0.0016458
p1140872200	1140872200 epilim 100mg crushable tablet	534	325680	0.00163965
p1140911658	1140911658 imigran 50mg tablet	533	325681	0.00163657
p1140878226	1140878226 diprobase cream	525	325689	0.00161197
p1140922562	1140922562 femoston 1/10 tablet	516	325698	0.00158429
p1140879854	1140879854 sotalol	510	325704	0.00156584
p1140888570	1140888570 flecainide	507	325707	0.00155661
p1140911680	1140911680 starflower oil	506	325708	0.00155354
p1141146606	1141146606 calcium carbonate+cholecalciferol 1.25g/200iu tablet	503	325711	0.00154431
p1141157486	1141157486 salbutamol product	503	325711	0.00154431
p1140874790	1140874790 betamethasone	501	325713	0.00153816
p1141162824	1141162824 detrusitol 1mg tablet	498	325716	0.00152894
p1141166006	1141166006 telmisartan	496	325718	0.00152279
p1140883664	1140883664 pizotifen	495	325719	0.00151971
p1141200322	1141200322 solifenacin	495	325719	0.00151971
p1140926592	1140926592 estraderm mx 25 patch	495	325719	0.00151971
p2038459704	2038459704 carbamazepine	492	325722	0.00151049
p1140916790	1140916790 evorel 25 patch	491	325723	0.00150742
p1140921822	1140921822 mirena 20mcg/24hrs intrauterine system	491	325723	0.00150742
p1140879792	1140879792 terbutaline	489	325725	0.00150127
p1140862574	1140862574 pulmicort ls 50micrograms inhaler	485	325729	0.00148897
p1140882782	1140882782 dermovate cream	482	325732	0.00147974
p1140862628	1140862628 piriton 4mg tablet	481	325733	0.00147667
p1140869180	1140869180 microgynon 30 tablet	479	325735	0.00147052
p1140869276	1140869276 micronor tablet	477	325737	0.00146437
p1140857636	1140857636 prempak 0.625 tablet	473	325741	0.00145207
p1141177600	1141177600 rosiglitazone	472	325742	0.001449
p1141182632	1141182632 spiriva 18micrograms inhalation capsule	472	325742	0.001449
p1140888366	1140888366 thiamine preparation	471	325743	0.00144593
p1140923336	1140923336 co-tenidone	466	325748	0.00143055
p1140871266	1140871266 arthrotec tablet	464	325750	0.00142441
p1140865350	1140865350 fybogel mebeverine sachet	462	325752	0.00141826
p1140911736	1140911736 ginseng product	461	325753	0.00141518
p1140865580	1140865580 asacol 400mg e/c tablet	460	325754	0.00141211
p1140881472	1140881472 lacri-lube eye ointment	457	325757	0.00140289
p1140884308	1140884308 hydroxychloroquine	450	325764	0.00138137
p1140879634	1140879634 trazodone	449	325765	0.00137829
p1140867876	1140867876 prozac 20mg capsule	447	325767	0.00137215
p1140868170	1140868170 prochlorperazine	447	325767	0.00137215
p1140865578	1140865578 mesalazine	445	325769	0.001366
p1140861954	1140861954 fenofibrate	443	325771	0.00135985
p1140882946	1140882946 livial 2.5mg tablet	441	325773	0.0013537
p1141188146	1141188146 simvador 10mg tablet	438	325776	0.00134448
p1141168554	1141168554 migraleve tablet	434	325780	0.00133219
p1140882236	1140882236 seroxat 20mg tablet	430	325784	0.00131989
p1140911682	1140911682 selenium ace tablet	426	325788	0.0013076
p1140883468	1140883468 clonidine	425	325789	0.00130453
p1141172924	1141172924 desloratadine	425	325789	0.00130453
p1140861832	1140861832 tranexamic acid	418	325796	0.00128301
p1141167334	1141167334 colofac-100 tablet	414	325800	0.00127072
p1140868372	1140868372 climaval 1mg tablet	403	325811	0.00123691
p1140883548	1140883548 ipratropium	403	325811	0.00123691
p1141176570	1141176570 fosamax 5mg tablet	394	325820	0.00120926
p1141187810	1141187810 tadalafil	391	325823	0.00120004
p1141181868	1141181868 omacor 1g capsule	391	325823	0.00120004
p1140872290	1140872290 lamotrigine	388	325826	0.00119082
p1141193282	1141193282 olmesartan	386	325828	0.00118467
p1140879494	1140879494 metoclopramide	385	325829	0.0011816
p1140909874	1140909874 vitamin b6 preparation	383	325831	0.00117546
p1140921828	1140921828 dicloflex 25mg e/c tablet	380	325834	0.00116624
p1141151718	1141151718 evorel conti patch	376	325838	0.00115395
p1205	1205 saw palmetto product	369	325845	0.00113244
p1141179992	1141179992 dovobet ointment	367	325847	0.0011263
p1140871168	1140871168 voltarol 25mg e/c tablet	363	325851	0.00111401
p1141179974	1141179974 cozaar 25mg tablet	362	325852	0.00111093
p1141168680	1141168680 orlistat	359	325855	0.00110172
p1140928916	1140928916 olanzapine	357	325857	0.00109557
p1141172928	1141172928 neoclarityn 5mg tablet	357	325857	0.00109557
p1140882800	1140882800 eumovate cream	351	325863	0.00107714
p1140862236	1140862236 atrovent 20micrograms inhaler	347	325867	0.00106485
p1140871542	1140871542 mefenamic acid	347	325867	0.00106485
p1140875420	1140875420 baclofen	346	325868	0.00106178
p1141176662	1141176662 celecoxib	341	325873	0.00104642
p1141156846	1141156846 amias 2mg tablet	338	325876	0.0010372
p1140870862	1140870862 calcichew forte 2.5g chewable tablet	334	325880	0.00102492
p1140860840	1140860840 nitrolingual 400micrograms spray	331	325883	0.0010157
p1140861276	1140861276 lacidipine	329	325885	0.00100956

### Sheet: Table S2
Table S2. Prevalence of medication use phenotypes in African ancestry
Medication use study code	UKB phenotype description	N Case	N Control	Prevalence
p2038460150	2038460150 paracetamol	2596	5053	0.513754
p1140871310	1140871310 ibuprofen	1256	6393	0.196465
p1140868226	1140868226 aspirin	1064	6585	0.161579
p1140879802	1140879802 amlodipine	1064	6585	0.161579
p1140861958	1140861958 simvastatin	917	6732	0.136215
p1141194794	1141194794 bendroflumethiazide	764	6885	0.110966
p1140884600	1140884600 metformin	557	7092	0.0785392
p1140865634	1140865634 omeprazole	413	7236	0.0570757
p1140860806	1140860806 ramipril	353	7296	0.0483827
p1140909674	1140909674 cod liver oil capsule	315	7334	0.0429506
p1140852976	1140852976 multivitamins	278	7371	0.0377154
p1140866738	1140866738 atenolol	268	7381	0.0363094
p1140879778	1140879778 doxazosin	229	7420	0.0308625
p1141188442	1141188442 glucosamine product	217	7432	0.0291981
p1140860696	1140860696 lisinopril	211	7438	0.0283678
p1140923346	1140923346 co-codamol	204	7445	0.0274009
p1140864752	1140864752 lansoprazole	197	7452	0.0264359

### Sheet: Table S3
Table S3. Pharmacogene coordinates
Gene	Chromosome	Gene Start	Gene Stop	Plink 'from-bp'	Plink 'to-bp'
CACNA1S	1	201008635	201081694	200900000	201190000
CFTR	7	117480025	117668665	117020000	117410000
CYP19A1	15	51500254	51630795	51400000	51740000
CYP1A1	15	75011883	75017951	74910000	75120000
CYP1A2	15	75041184	75048941	74940000	75150000
CYP1B1	2	38294746	38303323	38190000	38410000
CYP26A1	10	94833232	94837641	94730000	94940000
CYP2A13	19	41594356	41602100	41490000	41710000
CYP2A6/CYP2A7	19	41349441	41356360	41240000	41460000
CYP2B6/CYP2B7	19	41497138	41524308	41390000	41630000
CYP2C19	10	96522463	96612671	96420000	96720000
CYP2C8	10	96796529	96829255	96690000	96930000
CYP2C9	10	96698350	96749486	96590000	96850000
CYP2D6/CYP2D7	22	42522501	42526883	42540000	42630000
CYP2E1	10	135340300	135352627	135240000	135460000
CYP2F1	19	41620312	41634286	41520000	41740000
CYP2J2	1	60358980	60392445	60250000	60500000
CYP2R1	11	14899551	14913874	14790000	15020000
CYP2S1	19	41699115	41713444	41590000	41820000
CYP2W1	7	1020100	1029276	920000	1130000
CYP3A4	7	99354583	99381811	99250000	99490000
CYP3A43	7	99425636	99463727	99320000	99570000
CYP3A5	7	99245813	99277636	99140000	99380000
CYP3A7	7	99302660	99332853	99200000	99440000
CYP4B1	1	47264670	47285021	47160000	47390000
CYP4F2	19	15988834	16008884	15880000	16110000
DPYD	1	97543299	98386615	97440000	98490000
GSTM1	1	110230418	110240828	110130000	110340000
GSTP1	11	67351066	67354125	67250000	67460000
GSTT1	22	24376135	24384284	24270000	24490000
IFNL3	19	39734272	39735916	39620000	39840000
NAT1	8	18027971	18081198	17960000	18190000
NAT2	8	18248755	18258723	18140000	18360000
NUDT15	13	48611703	48621282	48510000	48730000
POR	7	75544420	75616173	75440000	75720000
RYR1	19	38924340	39078204	38800000	39180000
SLC15A2	3	121613171	121663034	121510000	121770000
SLC22A2	6	160637794	160679963	160530000	160780000
SLCO1B1	12	21284128	21392730	21180000	21500000
SLCO1B3	12	20963638	21070019	20860000	21170000
SLCO2B1	11	74862032	74917445	74770000	75020000
SULT1A1	16	28616908	28634907	28510000	28720000
TBXAS1	7	139478047	139720125	139420000	139830000
TPMT	6	18128542	18155374	18020000	18260000
UGT1A1	2	234668919	234681945	234560000	234790000
UGT1A4	2	234627438	234681945	234520000	234790000
UGT2B15	4	69512315	69536494	69410000	69640000
UGT2B17	4	69402902	69434245	69300000	69540000
UGT2B7	4	69955190	69978705	69860000	70080000
VKORC1	16	31102175	31106699	31000000	31210000

### Sheet: Table S4
Table S4. Star (*) allele frequencies in European (EUR) and African (AFR) ancestry cohorts from the UK Biobank and EUR from the eMERGE PGx Sequencing Pilot
Gene	* Allele	Activity Score	EUR Frequency	AFR Frequency	eMERGE EUR
CYP2A13	*1	1	0.980812	0.740351
CYP2A13	*2	unk	0.0103498	0.188146
CYP2A13	*7	0	0.00654678	0.000654193
CYP2A13	*8	unk	0.0022916	0.0708491
CYP2A6	*1	1	0.842557	0.794797
CYP2A6	*2	0	0.0257975	0.00233615
CYP2A6	*9	0.5	0.0625126	0.0822705
CYP2A6	*14	unk	0.0464496	0.00454603
CYP2A6	*17	0.5	0.000331071	0.0996338
CYP2A6	*18	0.5	0.0121163	0.00303069
CYP2A6	*21	0.5	0.0101958	0.000757671
CYP2A6	*31	unk	3.98511e-05	0.0126279
CYP2B6	*1	1	0.566942	0.446816
CYP2B6	*2	1	0.0411175	0.036139
CYP2B6	*3	unk	2.3104e-05	6.60677e-05
CYP2B6	*5	1	0.125433	0.00601216
CYP2B6	*8	0	0.00224263	0.000462474
CYP2B6	*9	0.5	0.239922	0.403475
CYP2B6	*10	unk	0.00524462	0.00356765
CYP2B6	*11	unk	0.00263848	0.000264271
CYP2B6	*14	unk	1.23222e-05	0
CYP2B6	*15	unk	0.00752576	0.000726744
CYP2B6	*18	0	9.39564e-05	0.0745904
CYP2B6	*22	1.5	0.00880418	0.0278805
CYP2C8	*1	1	0.840548	0.821615
CYP2C8	*2	0.5	0.00181182	0.160072
CYP2C8	*3	0.5	0.105747	0.012231
CYP2C8	*4	0.5	0.0518933	0.00608207
CYP2C9	*1	1	0.819092	0.825003
CYP2C9	*2	0.5	0.133036	0.0158315
CYP2C9	*3	0.5	0.0427309	0.00791574
CYP2C9	*8	0.5	0.000243712	0.0658773
CYP2C9	*9	1	7.6639e-05	0.0639801
CYP2C9	*11	0.5	0.00280346	0.0205417
CYP2C9	*12	0.5	0.00196196	0.000130839
CYP2C9	*36	0	5.51801e-05	0.000719613
CYP2C19	*1	1	0.651458	0.55373
CYP2C19	*2	0	0.132322	0.181928
CYP2C19	*3	0	7.90831e-05	0.00067331
CYP2C19	*4	0	0.00116252	6.7331e-05
CYP2C19	*8	0	0.00290077	0.000134662
CYP2C19	*11	1	0.000194545	0
CYP2C19	*15	1	0.00018031	0.0199973
CYP2C19	*17	1.5	0.195191	0.211891
CYP2C19	*35	0	0.016511	0.0315782
CYP2D6	*1	1	0.436772	0.414768
CYP2D6	*2	1	0.172502	0.27379
CYP2D6	*4	0	0.205042	0.0912061
CYP2D6	*7	0	0.00016247	0
CYP2D6	*10	0.25	0.0179376	0.0706611
CYP2D6	*22	unk	0.00125378	0
CYP2D6	*28	unk	0.00388855	0.000343849
CYP2D6	*29	0.5	0.000118021	0.0108313
CYP2D6	*31	0	1.53274e-05	0
CYP2D6	*33	1	0.0110495	0.000945586
CYP2D6	*34	1	0.000311145	0.00739276
CYP2D6	*35	1	0.0481954	0.00747872
CYP2D6	*39	1	0.000956427	0.0132382
CYP2D6	*41	0.5	0.0958757	0.029743
CYP2D6	*43	unk	5.2113e-05	0.0128944
CYP2D6	*45	1	3.37202e-05	0.0415198
CYP2D6	*46	1	3.06547e-06	0.00790854
CYP2D6	*59	0.5	0.00298424	0.000515774
CYP2D6	*69	0	0.0019573	0.000171925
CYP2D6	*106	unk	1.68601e-05	0.0140119
CYP2D6	*107	unk	7.66368e-06	0.00223502
CYP2D6	*117	unk	0.000865996	0.000343849
CYP2E1	*1	1	0.851062	0.273108
CYP2E1	*3	1	0.00272061	0
CYP2E1	*4	1	0.000462886	0.00372598
CYP2E1	*5	unk	9.19642e-06	6.5368e-05
CYP2E1	*7	0	0.145745	0.723101
CYP3A5	*1	1	0.314639	0.506798
CYP3A5	*2	unk	0.00117561	6.5368e-05
CYP3A5	*3	0	0.68368	0.393058
CYP3A5	*6	0	0.000505803	0.100078
CYP19A1	*1	1	0.936078	0.750686
CYP19A1	*2	0.5	7.66897e-06	0
CYP19A1	*3	unk	0.0342466	0.0619689
CYP19A1	*4	0.5	0.0296682	0.187345
CYP4B1	*1	1	0.72355	0.354033
CYP4B1	*3	unk	0.125736	0.11812
CYP4B1	*4	unk	0.011868	0.0018303
CYP4B1	*5	unk	0.00489709	0.391751
CYP4B1	*S1	0	0.133949	0.134266
CYP4F2	*1	1	0.694331	0.722382
CYP4F2	*2	1	0.00441876	0.189044
CYP4F2	*3	0.5	0.30125	0.0885737
DPYD	*1	1	0.253039	0.167277
DPYD	*2	0	0.00463275	0.000915152
DPYD	*4	1	0.022022	0.00287619
DPYD	*5	1	0.198606	0.142633
DPYD	*6	1	0.0386972	0.0158191
DPYD	*9A	1	0.162103	0.34194
DPYD	*S10	1	0.00142676	0.00124199
DPYD	*S11	1	0.00019616	0
DPYD	*S12	1	0.236207	0.251928
DPYD	*S2	0.5	0.00704338	0.000849784
DPYD	*S3	1	0.022422	0.00516407
DPYD	*S4	1	0.0130492	0.022552
DPYD	*S5	0.5	0.0215531	0.00176494
DPYD	*S6	0.5	3.3715e-05	0.020068
DPYD	*S8	1	1.5325e-05	0.0137273
DPYD	*S9	1	0.0189279	0.00516407
DPYD	*S21	1	6.13001e-06	0
DPYD	*S72	1	1.839e-05	0.00568702
DPYD	*S74	1	0	0.000392208
IFNL3	*1	1	0.710728	0.477644
IFNL3	*S3	0	0.289272	0.522356
NAT1	*1	1	0.733133	0.483331
NAT1	*3	unk	0.232759	0.51157
NAT1	*14	0.5	0.0198949	0.00104589
NAT1	*15	0	0.0021535	0.00261472
NAT1	*17	0.5	0.00776945	0.00098052
NAT1	*22	0.5	0.00312372	0.000130736
NAT1	*30	unk	0.00116641	0.00032684
NAT2	*1	1	0.22233	0.121064	0.176752
NAT2	*5	0.5	0.452129	0.29348	0.464614
NAT2	*6	0.5	0.295356	0.257481	0.253892
NAT2	*7	0.5	0.0231095	0.0299882	0.0199929
NAT2	*11	1	0.00063421	0.000522671	0.0444091
NAT2	*12	1	0.00509671	0.100353	0
NAT2	*13	1	0.00116093	0.105057	0.0401628
NAT2	*14	0.5	0.000184274	0.0918594	0.000176929
NAT2	*24	unk	0	0.000196002	0
POR	*1	1	0.715731	0.827428
POR	*28	0.5	0.284269	0.172572
SLCO1B1	*1	1	0.573185	0.158714
SLCO1B1	*14	1.5	0.154508	0.0660217
SLCO1B1	*15	0.5	0.107205	0.0162766
SLCO1B1	*17	0.5	0.0131456	0.00254935
SLCO1B1	*19	unk	0.000928895	0.000130736
SLCO1B1	*1B	1	0.0504087	0.55419
SLCO1B1	*21	unk	0.0154586	0.00483723
SLCO1B1	*22	unk	0.000377076	0.000915152
SLCO1B1	*24	unk	4.59849e-06	0.00562165
SLCO1B1	*27	unk	8.58385e-05	0.0513793
SLCO1B1	*31	0.5	3.83208e-05	0.0432736
SLCO1B1	*35	1.5	0.0507827	0.0640607
SLCO1B1	*4	unk	0.00192523	0.000130736
SLCO1B1	*5	0.5	0.030931	0.00281082
SLCO1B1	*9	0.5	4.44521e-05	0.00032684
SLCO1B1	*2S	0	5.05834e-05	0.0271277
SLCO1B1	*S4	0	0.000921231	0.00156883
SLCO1B1	*16	unk	0	6.5368e-05
SLCO1B3	*1	1	0.141168	0.611975
SLCO1B3	*S1	0.5	0.858832	0.388025
TBXAS1	*1	1	0.425725	0.366845
TBXAS1	*2	unk	0.0020416	0.000457576
TBXAS1	*3	unk	0.539502	0.493202
TBXAS1	*5	0.5	0.000160937	0.136292
TBXAS1	*7	1	0.00970835	0.00111126
TBXAS1	*8	0.5	0.0223657	0.00202641
TBXAS1	*9	unk	0.000496607	6.5368e-05
TPMT	*1	1	0.946453	0.93844
TPMT	*2	0	0.00248627	0.000457935
TPMT	*3A	0	0.0409377	0.00300929
TPMT	*3B	0	0.0024035	0.00117755
TPMT	*3C	0	0.00770714	0.0569148
TPMT	*16	unk	1.22628e-05	0
UGT1A1	*1	1	0.561322	0.145378
UGT1A1	*6	0.5	0.000455223	0.000719048
UGT1A1	*60	0.5	0.43822	0.853902
UGT1A1	*71	1	3.06547e-06	0
UGT1A4	*1	1	0.853896	0.870637
UGT1A4	*2	unk	0.065567	0.0141849
UGT1A4	*3A	0.5	0.0797979	0.104131
UGT1A4	*3B	0.5	0.000713151	0.000522944
UGT1A4	*4	unk	2.60162e-05	0.0105243
CACNA1S	*1	1	1	1
CFTR	*1	1	0.999798	0.987309
CFTR	*S11	unk	4.29196e-05	0.0123643
CFTR	*S18	unk	0.000139489	0
CFTR	*S34	unk	1.9927e-05	0.000327097
CYP1A1	*1	1	0.840661	0.732449
CYP1A1	*13	unk	5.97767e-05	6.5368e-05
CYP1A1	*2A	unk	0.0724141	0.248333
CYP1A1	*2B	unk	0.0285472	0.00758269
CYP1A1	*2C	1	0.0049676	0.000849784
CYP1A1	*4	unk	0.0444877	0.0100013
CYP1A1	*5	unk	0.00886228	0.000719048
CYP1A2	*1	1	0.288349	0.422735
CYP1A2	*1C	unk	0.0101299	0.295921
CYP1A2	*1F	unk	0.701069	0.281213
CYP1A2	*14	unk	6.13094e-06	0
CYP1A2	*6	0	0.000446026	0.000130736
CYP1B1	*1	1	0.104591	0.023271
CYP1B1	*2	unk	0.273207	0.154922
CYP1B1	*3	unk	0.443108	0.429206
CYP1B1	*4	unk	0.175225	0.0186953
CYP1B1	*5	unk	6.13094e-05	0.0369329
CYP1B1	*6	unk	0.00320648	0.287292
CYP1B1	*7	unk	0.000600833	0.0496797
CYP2F1	*1	1	0.986089	0.998431
CYP2F1	*6	unk	0.0139111	0.00156883
CYP2J2	*1	1	0.974302	0.947183
CYP2J2	*7	unk	0.0256979	0.0528174
CYP2R1	*1	1	1	1
CYP2S1	*1	1	0.978332	0.975029
CYP2S1	*3	unk	0.0216683	0.0249706
CYP2W1	*1	1	0.741456	0.840956
CYP2W1	*2	unk	0.0573327	0.080662
CYP2W1	*4	unk	8.99396e-05	0
CYP2W1	*6	unk	0.201122	0.0783815
CYP3A4	*1	1	0.909391	0.289842
CYP3A4	*10	unk	0.00305632	0.000392208
CYP3A4	*12	0.5	0	0.00274546
CYP3A4	*18	unk	0	0.00032684
CYP3A4	*1B	unk	0.0328424	0.702379
CYP3A4	*2	unk	3.06551e-06	6.5368e-05
CYP3A4	*22	0.5	0.0525	0.00281082
CYP3A4	*23	unk	1.53276e-06	0.00117662
CYP3A4	*3	unk	0.00214893	0.000261472
CYP3A4	*7	unk	3.21879e-05	0
CYP3A4	*8	0.5	2.45241e-05	0
CYP3A7	*1	1	0.909461	0.412015
CYP3A7	*1B	unk	0.00298117	0.000130736
CYP3A7	*1D	unk	0.00417977	0.00098052
CYP3A7	*1E	unk	0.000682068	0.118578
CYP3A7	*2	unk	0.0826957	0.468297
CYP3A43	*1	1	0.885551	0.664727
CYP3A43	*1B	unk	0.057611	0.00339914
CYP3A43	*3	unk	0.0568385	0.331873
GSTM1	*1	1	1	1
GSTP1	*1	1	0.632779	0.531703
GSTP1	*2	unk	0.281349	0.46189
GSTP1	*3	unk	0.0686911	0.00555628
GSTP1	*4	unk	0.0171804	0.000849784
GSTT1	*1	1	0.998259	1
GSTT1	*3	0	0.00174119	0
NUDT15	*1	1	0.997885	0.994555
NUDT15	*3	0.25	0.00211223	0.00544477
NUDT15	*4	0.25	3.08129e-06	0
SLC15A2	*1	1	0.525555	0.512616
SLC15A2	*2	unk	0.474445	0.487384
SLC22A2	*1	1	0.362533	0.318592
SLC22A2	*2	unk	0.401929	0.216211
SLC22A2	*3	unk	0.234327	0.434646
SLC22A2	*4	unk	0.000125693	0.000327097
SLC22A2	*6	unk	0.000904378	0.00183174
SLC22A2	*K432Q	unk	0.000180876	0.028392
SLCO2B1	*1	1	0.977518	0.654595
SLCO2B1	*S464F	unk	0.0224822	0.345405
SULT1A1	*1	1	1	1
UGT2B7	*1	1	0.48627	0.564388
UGT2B7	*2	unk	0.513657	0.435351
UGT2B7	*3	unk	7.35713e-05	0.000261472
UGT2B15	*1	1	0.116991	0.491561
UGT2B15	*2	unk	0.226278	0.337106
UGT2B15	*4	unk	0.358175	0.108073
UGT2B15	*5	unk	0.2985	0.0611671
UGT2B15	*6	unk	4.75182e-05	0
UGT2B15	*7	unk	4.59853e-06	0
UGT2B15	*S2	unk	3.06569e-06	0.00209342
UGT2B17	*1	1	1	1
VKORC1	*1	1	0.154402	0.42803
VKORC1	*2	unk	0.289434	0.0620996
VKORC1	*3	unk	0.353961	0.475095
VKORC1	*4	unk	0.202203	0.0347758
CYP26A1	*1	1	0.999874	0.960845
CYP26A1	*2	unk	0.000125684	0.0391554
RYR1	*1	1	1	1

### Sheet: Table S5
Table S5. Metabolizer phenotype (MP) and activity score (AS) distributions in European (EUR) and African (AFR) ancestry cohorts from the UK Biobank
Gene	EUR MP	EUR MP N	EUR AS	EUR AS N	AFR MP	AFR MP N	AFR AS	AFR AS N
CACNA1S	Normal Metabolizer	326214	2	326214	Normal Metabolizer	7649	2	7649
CACNA1S	Unknown	0	unk	0	Unknown	0	unk	0
CFTR	Normal Metabolizer	326059	2	326059	Normal Metabolizer	7453	2	7453
CFTR	Unknown	132	unk	132	Unknown	190	unk	190
CYP1A1	Normal Metabolizer	232435	2	232435	Normal Metabolizer	4097	2	4097
CYP1A1	Unknown	93779	unk	93779	Unknown	3552	unk	3552
CYP1A2	Intermediate Metabolizer	270	1	270	Intermediate Metabolizer	2	1	2
CYP1A2	Normal Metabolizer	30342	2	30342	Normal Metabolizer	1410	2	1410
CYP1A2	Unknown	295602	unk	295602	Unknown	6237	unk	6237
CYP1B1	Normal Metabolizer	2928	2	2928	Normal Metabolizer	9	2	9
CYP1B1	Unknown	323286	unk	323286	Unknown	7640	unk	7640
CYP2A6	Poor Metabolizer	204	0	204	Poor Metabolizer	0	0	0
CYP2A6	Slow Metabolizer	64184	0.5	1394	Slow Metabolizer	2627	0.5	7
CYP2A6	Slow Metabolizer	64184	1	17513	Slow Metabolizer	2627	1	325
CYP2A6	Slow Metabolizer	64184	1.5	45277	Slow Metabolizer	2627	1.5	2295
CYP2A6	Normal Metabolizer	232723	2	232723	Normal Metabolizer	4759	2	4759
CYP2A6	Unknown	29103	unk	29103	Unknown	263	unk	263
CYP2A13	Poor Metabolizer	3	0	3	Poor Metabolizer	0	0	0
CYP2A13	Intermediate Metabolizer	4212	1	4212	Intermediate Metabolizer	9	1	9
CYP2A13	Normal Metabolizer	313817	2	313817	Normal Metabolizer	4163	2	4163
CYP2A13	Unknown	8159	unk	8159	Unknown	3471	unk	3471
CYP2B6	Poor Metabolizer	1	0	1	Poor Metabolizer	48	0	48
CYP2B6	Intermediate Metabolizer	20528	0.5	345	Intermediate Metabolizer	2244	0.5	437
CYP2B6	Intermediate Metabolizer	20528	1	20183	Intermediate Metabolizer	2244	1	1807
CYP2B6	Normal Metabolizer	289767	1.5	1135519	Normal Metabolizer	5023	1.5	3024
CYP2B6	Normal Metabolizer	289767	2	176248	Normal Metabolizer	5023	2	1999
CYP2B6	Rapid Metabolizer	4217	2.5	4217	Rapid Metabolizer	224	2.5	224
CYP2B6	Ultrarapid Metabolizer	31	3	31	Ultrarapid Metabolizer	1	3	1
CYP2B6	Unknown	9941	unk	9941	Unknown	70	unk	70
CYP2C8	Intermediate Metabolizer	8941	1	8941	Intermediate Metabolizer	260	1	260
CYP2C8	Normal Metabolizer	310628	1.5	84030	Normal Metabolizer	2149	1.5	2149
CYP2C8	Normal Metabolizer	310628	2	226598	Normal Metabolizer	5072	2	5072
CYP2C8	Unknown	0	unk	0	Unknown	0	unk	0
CYP2C9	Intermediate Metabolizer	10478	0.5	1	Intermediate Metabolizer	123	0.5	10
CYP2C9	Intermediate Metabolizer	10478	1	10477	Intermediate Metabolizer	123	1	112
CYP2C9	Normal Metabolizer	315713	1.5	97001	Normal Metabolizer	7520	1.5	1452
CYP2C9	Normal Metabolizer	315713	2	218712	Normal Metabolizer	7520	2	6068
CYP2C9	Unknown	0	unk	0	Unknown	0	unk	0
CYP2C19	Poor Metabolizer	7332	0	7332	Poor Metabolizer	327	0	327
CYP2C19	Intermediate Metabolizer	69378	1	69378	Intermediate Metabolizer	1938	1	1938
CYP2C19	Normal Metabolizer	143244	1.5	12676	Normal Metabolizer	3004	1.5	592
CYP2C19	Normal Metabolizer	143244	2	130568	Normal Metabolizer	3004	2	2412
CYP2C19	Rapid Metabolizer	81605	2.5	81605	Rapid Metabolizer	1759	2.5	1759
CYP2C19	Ultrarapid Metabolizer	14564	3	14564	Ultrarapid Metabolizer	398	3	398
CYP2C19	Unknown	0	unk	0	Unknown	0	unk	0
CYP2D6	Poor Metabolizer	15945	0	15945	Poor Metabolizer	44	0	44
CYP2D6	Intermediate Metabolizer	107224	0.25	5379	Intermediate Metabolizer	1081	0.25	99
CYP2D6	Intermediate Metabolizer	107224	0.5	11762	Intermediate Metabolizer	1081	0.5	1122
CYP2D6	Intermediate Metabolizer	107224	0.75	736	Intermediate Metabolizer	1081	0.75	58
CYP2D6	Intermediate Metabolizer	107224	1	89347	Intermediate Metabolizer	1081	1	802
CYP2D6	Intermediate Metabolizer	107224	1.25	5124	Intermediate Metabolizer	1081	1.25	604
CYP2D6	Normal Metabolizer	199097	1.5	44799	Normal Metabolizer	6182	1.5	1198
CYP2D6	Normal Metabolizer	199097	2	149174	Normal Metabolizer	6182	2	4380
CYP2D6	Unknown	3948	unk	3948	Unknown	342	unk	342
CYP2E1	Intermediate Metabolizer	5896	1	5896	Intermediate Metabolizer	4021	1	4021
CYP2E1	Normal Metabolizer	320312	1.5	83292	Normal Metabolizer	3627	1.5	3020
CYP2E1	Normal Metabolizer	320312	2	237020	Normal Metabolizer	3627	2	607
CYP2E1	Unknown	6	unk	6	Unknown	1	unk	1
CYP2F1	Normal Metabolizer	317206	2	317206	Normal Metabolizer	7625	2	7625
CYP2F1	Unknown	9008	unk	9008	Unknown	24	unk	24
CYP2J2	Normal Metabolizer	310062	2	310062	Normal Metabolizer	6907	2	6907
CYP2J2	Unknown	16152	unk	16152	Unknown	742	unk	742
CYP2R1	Normal Metabolizer	326214	2	326214	Normal Metabolizer	7649	2	7649
CYP2R1	Unknown	0	unk	0	Unknown	0	unk	0
CYP2S1	Normal Metabolizer	312234	2	312234	Normal Metabolizer	7275	2	7275
CYP2S1	Unknown	13980	unk	13980	Unknown	374	unk	374
CYP2W1	Normal Metabolizer	179022	2	179022	Normal Metabolizer	5402	2	5402
CYP2W1	Unknown	148976	unk	148976	Unknown	2272	unk	2272
CYP3A4	Intermediate Metabolizer	911	1	911	Intermediate Metabolizer	1	1	1
CYP3A4	Normal Metabolizer	300956	1.5	31193	Normal Metabolizer	728	1.5	23
CYP3A4	Normal Metabolizer	300956	2	269763	Normal Metabolizer	728	2	705
CYP3A4	Unknown	24347	unk	24347	Unknown	6920	unk	6920
CYP3A5	Poor Metabolizer	202696	0	202696	Poor Metabolizer	2165	0	2165
CYP3A5	Intermediate Metabolizer	40882	1	40882	Intermediate Metabolizer	3213	1	3213
CYP3A5	Normal Metabolizer	81869	2	81869	Normal Metabolizer	2270	2	2270
CYP3A5	Unknown	767	unk	767	Unknown	1	unk	1
CYP3A7	Normal Metabolizer	269825	2	269825	Normal Metabolizer	1316	2	1316
CYP3A7	Unknown	56389	unk	56389	Unknown	6333	unk	6333
CYP3A43	Normal Metabolizer	256963	2	256963	Normal Metabolizer	3424	2	3424
CYP3A43	Unknown	69251	unk	69251	Unknown	4225	unk	4225			1.6	exp(or)
CYP4B1	Poor Metabolizer	5922	0	5922	Poor Metabolizer	202	0	202				0.470004
CYP4B1	Intermediate Metabolizer	62964	1	62964	Intermediate Metabolizer	630	1	630			1.11071
CYP4B1	Normal Metabolizer	169970	2	169970	Normal Metabolizer	1006	2	1006
CYP4B1	Unknown	86358	unk	86358	Unknown	5811	unk	5811
CYP4F2	Intermediate Metabolizer	29615	1	29615	Intermediate Metabolizer	86	1	86
CYP4F2	Normal Metabolizer	296599	1.5	137524	Normal Metabolizer	7563	1.5	1183
CYP4F2	Normal Metabolizer	296599	2	159075	Normal Metabolizer	7563	2	6380
CYP4F2	Unknown	0	unk	0	Unknown	0	unk	0
CYP19A1	Intermediate Metabolizer	285	1	285	Intermediate Metabolizer	296	1	296
CYP19A1	Normal Metabolizer	303987	1.5	18563	Normal Metabolizer	6434	1.5	2082
CYP19A1	Normal Metabolizer	21942	2	285424	Normal Metabolizer	6434	2	4352
CYP19A1	Unknown	21942	unk	21942	Unknown	919	unk	919
CYP26A1	Normal Metabolizer	326132	2	326132	Normal Metabolizer	7059	2	7059
CYP26A1	Unknown	82	unk	82	Unknown	590	unk	590
DPYD	Poor Metabolizer	11	1	11	Poor Metabolizer	0	1	0
DPYD	Intermediate Metabolizer	3269	0.5	73	Intermediate Metabolizer	19	0.5	0
DPYD	Intermediate Metabolizer	3269	1	3196	Intermediate Metabolizer	19	1	19
DPYD	Normal Metabolizer	322934	1.5	18073	Normal Metabolizer	7630	1.5	337
DPYD	Normal Metabolizer	322934	2	304861	Normal Metabolizer	7630	2	7293
DPYD	Unknown	0	unk	0	Unknown	0	unk	0
GSTM1	Normal Metabolizer	322842	2	322842	Normal Metabolizer	7576	2	7576
GSTM1	Unknown	0	unk	0	Unknown	0	unk	0
GSTP1	Normal Metabolizer	137694	2	137694	Normal Metabolizer	2214	2	2214
GSTP1	Unknown	188520	unk	188520	Unknown	5435	unk	5435
GSTT1	Poor Metabolizer	1	0	1	Poor Metabolizer	0	0	0
GSTT1	Intermediate Metabolizer	1134	1	1134	Intermediate Metabolizer	0	1	0
GSTT1	Normal Metabolizer	325079	2	325079	Normal Metabolizer	7649	2	7649
GSTT1	Unknown	0	unk	0	Unknown	0	unk	0
IFNL3	Unfavorable Response	161424	0	27305	Unfavorable Response	5859	0	2132
IFNL3	Unfavorable Response	161424	1	134119	Unfavorable Response	5859	1	3727
IFNL3	Favorable Response	164790	2	164790	Favorable Response	1790	2	1790
IFNL3	Unknown	0	unk	0	Unknown	0	unk	0
NAT1	Poor Metabolizer	9	0	9	Poor Metabolizer	0	0	0
NAT1	Intermediate Metabolizer	1398	0.5	179	Intermediate Metabolizer	27	0.5	1
NAT1	Intermediate Metabolizer	1398	1	1219	Intermediate Metabolizer	27	1	26
NAT1	Normal Metabolizer	190414	1.5	14131	Normal Metabolizer	1871	1.5	15
NAT1	Normal Metabolizer	190414	2	176283	Normal Metabolizer	1871	2	1856
NAT1	Unknown	134393	unk	134393	Unknown	5751	unk	5751
NAT2	Intermediate Metabolizer	193115	1	193115	Intermediate Metabolizer	3434	1	3434
NAT2	Normal Metabolizer	133037	1.5	115704	Normal Metabolizer	4216	1.5	3427
NAT2	Normal Metabolizer	133037	2	17333	Normal Metabolizer	4216	2	789
NAT2	Unknown	0	unk	0	Unknown	3	unk	3
NUDT15	Intermediate Metabolizer	3	0.5	3	Intermediate Metabolizer	3	0.5	3
NUDT15	Normal Metabolizer	324536	1.25	1367	Normal Metabolizer	7619	1.25	77
NUDT15	Normal Metabolizer	324536	2	323169	Normal Metabolizer	7619	2	7542
NUDT15	Unknown	0	unk	0	Unknown	0	unk	0
POR	Intermediate Metabolizer	25459	1	26459	Intermediate Metabolizer	213	1	213
POR	Normal Metabolizer	299755	1.5	132547	Normal Metabolizer	7436	1.5	2214
POR	Normal Metabolizer	299755	2	167208	Normal Metabolizer	7436	2	5222
POR	Unknown	0	unk	0	Unknown	0	unk	0
RYR1	Normal Metabolizer	326214	2	326214	Normal Metabolizer	7649	2	7649
RYR1	Unknown	0	unk	0	Unknown	0	unk	0
SLC15A2	Normal Metabolizer	89903	2	89903	Normal Metabolizer	2031	2	2031
SLC15A2	Unknown	236311	unk	236311	Unknown	5618	unk	5618
SLC22A2	Normal Metabolizer	42858	2	42858	Normal Metabolizer	743	2	743
SLC22A2	Unknown	283333	unk	283333	Unknown	6900	unk	6900
SLCO1B1	Poor Function	7952	0	0	Poor Function	380	0	8
SLCO1B1	Poor Function	7952	0.5	99	Poor Function	380	0.5	25
SLCO1B1	Poor Function	7952	1	7853	Poor Function	380	1	347
SLCO1B1	Decreased Function	63977	1.5	63977	Decreased Function	789	1.5	789
SLCO1B1	Normal Function	143153	2	143153	Normal Function	4033	2	4033
SLCO1B1	Increased Function	99008	2.5	84303	Increased Function	1518	2.5	1367
SLCO1B1	Increased Function	99008	3	14705	Increased Function	1518	3	151
SLCO1B1	Unknown	12124	unk	12124	Unknown	929	unk	929
SLCO1B3	Poor Function	240616	1	240616	Poor Function	1202	1	1202
SLCO1B3	Decreased Function	79094	1.5	79094	Decreased Function	3532	1.5	3532
SLCO1B3	Normal Function	6504	2	6504	Normal Function	2915	2	2915
SLCO1B3	Unknown	0	unk	0	Unknown	0	unk	0
SLCO2B1	Normal Function	311675	2	311675	Normal Function	3129	2	3129
SLCO2B1	Unknown	14539	unk	14539	Unknown	4520	unk	4520
SULT1A1	Normal Function	326097	2	326097	Normal Function	7671	2	7671
SULT1A1	Unknown	0	unk	0	Unknown	0	unk	0
TBXAS1	Intermediate Metabolizer	158	1	158	Intermediate Metabolizer	142	1	142
TBXAS1	Normal Metabolizer	142677	1.5	6478	Normal Metabolizer	3204	1.5	795
TBXAS1	Normal Metabolizer	142677	2	136199	Normal Metabolizer	3204	2	2409
TBXAS1	Unknown	183379	unk	183379	Unknown	4303	unk	4303
TPMT	Poor Metabolizer	1934	0	1934	Poor Metabolizer	42	0	42
TPMT	Intermediate Metabolizer	31057	1	31057	Intermediate Metabolizer	857	1	857
TPMT	Normal Metabolizer	293192	2	293192	Normal Metabolizer	6744	2	6744
TPMT	Unknown	0	unk	0	Unknown	0	unk	0
UGT1A1	Intermediate Metabolizer	62866	1	62866	Intermediate Metabolizer	5613	1	5613
UGT1A1	Normal Metabolizer	263348	1.5	160472	Normal Metabolizer	2036	1.5	1848
UGT1A1	Normal Metabolizer	263348	2	102876	Normal Metabolizer	2036	2	188
UGT1A1	Unknown	0	unk	0	Unknown	0	unk	0
UGT1A4	Intermediate Metabolizer	2085	1	2085	Intermediate Metabolizer	80	1	80
UGT1A4	Normal Metabolizer	282380	1.5	44986	Normal Metabolizer	7192	1.5	1416
UGT1A4	Normal Metabolizer	282380	2	237394	Normal Metabolizer	7192	2	5776
UGT1A4	Unknown	41749	unk	41749	Unknown	377	unk	377
UGT2B7	Normal Metabolizer	77763	2	77763	Normal Metabolizer	2813	2	2813
UGT2B7	Unknown	248451	unk	248451	Unknown	4836	unk	4836
UGT2B15	Intermediate Metabolizer	0	1	0	Intermediate Metabolizer	22	1	22
UGT2B15	Normal Metabolizer	4743	2	4743	Normal Metabolizer	1920	2	1920
UGT2B15	Unknown	321448	unk	321448	Unknown	5701	unk	5701
UGT2B17	Normal Metabolizer	326214	2	326214	Normal Metabolizer	7649	2	7649
UGT2B17	Unknown	0	unk	0	Unknown	0	unk	0
VKORC1	Normal Metabolizer	329	2	329	Normal Metabolizer	1361	2	1361
VKORC1	Unknown	325885	unk	325885	Unknown	6288	unk	6288

### Sheet: Table S6
Table S6. Assocation between pharmacogene activity score (AS) and metabolizer phenotype (MP) in European ancestry UKB participants
Gene	Medication use study code	Logit (AS)	Logit se (AS)	z-score (AS)	p (AS)	fdr (AS)	Logit (MP)	Logit se (MP)	z-score (MP)	p (MP)	fdr (MP)
TBXAS1	p1141166006	-0.409	0.258	-1.581	0.1139	0.734003	-2.83	0.516	-5.494	3.93e-08	0.000281191
NAT1	p1141168584	-0.464	0.13	-3.581	0.000342	0.188232	-1.46	0.32	-4.555	5.24e-06	0.0167666
NAT2	p1140861958	0.0901879	0.0191435	4.711	2.46e-06	0.0176013	0.0524161	0.0116664	4.493	7.03e-06	0.0167666
TBXAS1	p1140862574	-0.460948	0.250684	-1.839	0.06595	0.686859	-2.57513	0.587884	-4.38	1.18e-05	0.0211073
NUDT15	p1140888386	0.43	0.773	0.556	0.5785	0.956897	-5.44	1.29	-4.224	2.4e-05	0.034344
NAT2	p1140911732	0.191344	0.0510153	3.751	0.000176	0.167248	0.125903	0.0314159	4.008	6.13e-05	0.0663371
CYP2D6	p1140884444	0.0465652	0.0134081	3.473	0.000515	0.188892	0.182401	0.0456645	3.994	6.49e-05	0.0663371
CYP2D6	p1140921814	-0.0769	0.0194	-3.964	7.37e-05	0.148824	-0.26	0.0667	-3.898	9.7e-05	0.0867544
TBXAS1	p1140863202	-0.791674	0.186582	-4.243	2.21e-05	0.0790628	-2.26941	0.588655	-3.855	0.000116	0.09222
CYP19A1	p1140862572	-0.122692	0.153942	-0.797	0.425	0.921441	-1.90239	0.50648	-3.756	0.000173	0.123782
NAT2	p1140876592	0.169396	0.049147	3.447	0.000567	0.193185	0.110709	0.0301643	3.67	0.000242	0.151448
CYP3A5	p1140879842	0.090925	0.0248541	3.658	0.000254	0.182452	0.090925	0.0248541	3.658	0.000254	0.151448
CYP4F2	p1141175684	0.364382	0.127534	2.857	0.00427	0.407358	0.665215	0.184389	3.608	0.000309	0.169733
TBXAS1	p1141167594	-0.244082	0.174938	-1.395	0.16294	0.767443	-1.85178	0.518341	-3.573	0.000354	0.169733
NAT1	p1140869180	-0.192	0.165	-1.158	0.247	0.823619	-1.25	0.35	-3.57	0.000357	0.169733
TPMT	p1140864286	-0.381558	0.108252	-3.525	0.000424	0.188892	-0.381558	0.108252	-3.525	0.000424	0.169733
TBXAS1	p1141192736	0.018397	0.163158	0.113	0.9102	0.999679	-1.66073	0.471234	-3.524	0.000425	0.169733
CYP2E1	p1140862476	-0.115437	0.0643879	-1.793	0.073	0.695036	-0.645987	0.183374	-3.523	0.000427	0.169733
TBXAS1	p1140888538	-0.202186	0.136701	-1.479	0.13913	0.750773	-1.58848	0.456271	-3.481	0.000499	0.187913
TBXAS1	p1141168680	-0.258298	0.333337	-0.775	0.4384	0.924962	-2.48329	0.717388	-3.462	0.000537	0.192112
CYP2A6	p1141181868	-0.191	0.0784	-2.44	0.0147	0.535505	-0.392	0.116	-3.382	0.000719	0.234923
POR	p1199	-0.206457	0.0867992	-2.379	0.01738	0.553748	-0.307798	0.0914638	-3.365	0.000765	0.234923
CYP4B1	p1140911736	-0.142145	0.101466	-1.401	0.1612	0.767286	-0.816647	0.242803	-3.363	0.00077	0.234923
CYP19A1	p1140879792	0.524	0.245	2.137	0.03263	0.613264	-1.95913	0.58358	-3.357	0.000788	0.234923
NAT2	p1140909702	0.317	0.131	2.412	0.015868	0.545143	0.272	0.0815	3.336	0.000851	0.243556
NAT2	p1141168318	0.221	0.0731	3.019	0.00254	0.33655	0.15	0.0451	3.321	0.000896	0.246572
SLCO1B3	p1140864992	0.217472	0.0666621	3.262	0.001105	0.263543	0.108736	0.0333311	3.262	0.001105	0.281584
CYP2B6	p1140862086	-0.0970125	0.0500138	-1.94	0.05241	0.655676	-0.35082	0.107575	-3.261	0.00111	0.281584
SLCO1B3	p1140911732	0.198406	0.0612239	3.241	0.001193	0.267337	0.0992032	0.030612	3.241	0.001193	0.281584
GSTT1	p1140862148	-1.08738	0.335823	-3.238	0.0012	0.267337	-1.08738	0.335823	-3.238	0.0012	0.281584
CYP4B1	p1140928916	-0.0519917	0.112476	-0.462	0.6439	0.976909	-0.833771	0.257784	-3.234	0.00122	0.281584
CYP2C9	p1141179992	-0.225645	0.185344	-1.217	0.2234	0.809296	-0.694705	0.215693	-3.221	0.00128	0.2862
TPMT	p1140872228	0.3	0.0936	3.205	0.00135	0.267559	0.3	0.0936	3.205	0.00135	0.291704
NAT2	p1141146138	0.203	0.0678	2.989	0.002802	0.351725	0.133	0.0417	3.179	0.001477	0.291704
GSTT1	p1140879792	-1.30688	0.411169	-3.178	0.00148	0.271523	-1.30688	0.411169	-3.178	0.00148	0.291704
NAT2	p1140861954	0.474	0.154	3.068	0.00216	0.309955	0.309	0.0976	3.168	0.00154	0.291704
CYP2A6	p1141182632	0.32749	0.102371	3.199	0.001379	0.267559	0.435561	0.137656	3.164	0.001556	0.291704
CYP2E1	p1140870856	-0.037765	0.076592	-0.493	0.62196	0.96706	-0.660516	0.209019	-3.16	0.00158	0.291704
UGT1A4	p1140857636	-0.195	0.112	-1.735	0.0827	0.712056	-1.07	0.339	-3.158	0.00159	0.291704
UGT1A4	p1140879430	-0.254386	0.100885	-2.522	0.0117	0.534941	-1.00833	0.320324	-3.148	0.00164	0.292117
CYP2A6	p1195	0.209939	0.0673099	3.119	0.001815	0.288585	0.291407	0.0930298	3.132	0.001734	0.292117
POR	p1140870390	-0.173605	0.0775107	-2.24	0.0251	0.597857	-0.25868	0.0830485	-3.115	0.00184	0.292117
NAT2	p1140874790	0.442809	0.145122	3.051	0.00228	0.313719	0.284773	0.0914864	3.113	0.00185	0.292117
CYP3A4	p1140862382	-0.11349	0.068954	-1.646	0.0998	0.725939	-0.873216	0.280589	-3.112	0.00186	0.292117
CYP1A2	p1140874852	-1.6067	0.517764	-3.103	0.00191	0.297088	-1.6067	0.517764	-3.103	0.00191	0.292117
CYP2A6	p1140888646	-0.108	0.0317	-3.407	0.000657	0.213674	-0.147	0.0473	-3.102	0.00192	0.292117
UGT1A4	p1193	-0.0467145	0.0247079	-1.891	0.05867	0.666324	-0.31527	0.101958	-3.092	0.00199	0.292117
CYP2C19	p1141177526	0.138672	0.050753	2.732	0.00629	0.462885	0.132947	0.0430275	3.09	0.002	0.292117
CYP2A13	p1140864752	-0.23672	0.0768465	-3.08	0.002067	0.309955	-0.23672	0.0768465	-3.08	0.002067	0.292117
IFNL3	p1140862168	-0.154367	0.05564	-2.774	0.005531	0.45044	-0.22656	0.073682	-3.075	0.002106	0.292117
CYP4B1	p1140862236	-0.230893	0.120085	-1.923	0.05451	0.655676	-0.879529	0.286213	-3.073	0.00212	0.292117
CYP4F2	p1140871112	-0.259	0.0877	-2.949	0.003184	0.373468	-0.279	0.0909	-3.072	0.002123	0.292117
CYP2A6	p1140879430	-0.195439	0.063636	-3.071	0.00213	0.309955	-0.292351	0.096216	-3.038	0.00238	0.3213
NAT1	p1141167334	-0.211509	0.179881	-1.176	0.2397	0.820207	-1.22935	0.407002	-3.021	0.00252	0.331389
IFNL3	p1140888648	-0.0973	0.0394	-2.471	0.0135	0.534941	-0.156	0.0516	-3.017	0.00255	0.331389
CYP2C19	p1140927328	0.233549	0.066577	3.508	0.000452	0.188892	0.167156	0.0555958	3.007	0.00264	0.331389
UGT1A1	p1140878226	-0.0919083	0.126526	-0.726	0.4676	0.932442	-0.311218	0.103511	-3.007	0.00264	0.331389
CYP2D6	p1193	0.0136	0.00474	2.874	0.004047	0.404797	0.0483	0.0161	2.999	0.002708	0.332283
UGT1A4	p1140868170	-0.0988321	0.124077	-0.797	0.4257	0.921441	-1.07336	0.358276	-2.996	0.00274	0.332283
DPYD	p1140923350	-0.465	0.129	-3.617	0.000298	0.188232	-0.524	0.176	-2.978	0.0029	0.335717
UGT1A1	p1141172928	-0.318819	0.14698	-2.169	0.0301	0.597857	-0.355814	0.119476	-2.978	0.0029	0.335717
DPYD	p1140916790	-0.395	0.26	-1.517	0.1294	0.74534	-0.866	0.291	-2.976	0.00292	0.335717
UGT1A1	p1140862772	-0.137755	0.0587656	-2.344	0.019071	0.556178	-0.149405	0.050266	-2.972	0.002956	0.335717
CYP2C19	p1140871024	0.0973	0.0326	2.99	0.002793	0.351725	0.0821	0.0277	2.962	0.003058	0.339037
CYP2B6	p1140867878	-0.109	0.041	-2.653	0.00798	0.496495	-0.268	0.0906	-2.96	0.00308	0.339037
CYP2B6	p1140929012	0.106535	0.069437	1.534	0.125	0.741604	0.513582	0.174934	2.936	0.00333	0.359886
CYP19A1	p1141146606	-0.238	0.164	-1.454	0.146	0.753701	-1.72	0.587	-2.932	0.00337	0.359886
CYP19A1	p1141146428	-0.199677	0.12059	-1.656	0.09776	0.725939	-1.47945	0.505624	-2.926	0.00343	0.360907
CYP3A4	p1140874930	0.0587	0.0776	0.756	0.449435	0.929798	-0.85126	0.291959	-2.916	0.003549	0.368016
CYP2D6	p1140866738	0.0157	0.0048	3.278	0.00105	0.25906	0.0467	0.0163	2.876	0.00402	0.394547
NAT2	p1201	-0.412	0.146	-2.827	0.0047	0.431135	-0.246	0.0857	-2.875	0.00404	0.394547
NAT2	p1140861128	-0.381147	0.146447	-2.603	0.00925	0.507163	-0.248805	0.086715	-2.869	0.00411	0.394547
CYP2B6	p1187	-0.0625326	0.0244058	-2.562	0.010401	0.5168	-0.158581	0.0552674	-2.869	0.004113	0.394547
CYP2A6	p1140861998	0.0458594	0.0188739	2.43	0.01511	0.54056	0.0777723	0.0271386	2.866	0.00416	0.394547
SLCO1B1	p1140874852	0.098	0.039	2.512	0.012	0.534941	0.126	0.044	2.865	0.00418	0.394547
CYP3A4	p1140879806	-0.183	0.118	-1.548	0.121719	0.74048	-1.18	0.413	-2.861	0.004218	0.394547
CYP2D6	p1141168318	0.0372	0.0118	3.15	0.00163	0.274817	0.114	0.0399	2.859	0.004246	0.394547
CYP2D6	p1140861958	0.0082946	0.0029175	2.843	0.004468	0.420639	0.028254	0.009913	2.85	0.004369	0.400046
CYP2C19	p1141168318	0.077963	0.035837	2.175	0.029593	0.597857	0.087	0.0306	2.847	0.004417	0.400046
CYP2E1	p1140879616	-0.0153	0.0266	-0.576	0.56489	0.953285	-0.251	0.0884	-2.839	0.004529	0.405062
POR	p1140884600	-0.0735	0.0352	-2.092	0.03646	0.630124	-0.112	0.0395	-2.832	0.004626	0.40863
CYP2B6	p1140926592	-0.167	0.0707	-2.358	0.01839	0.556178	-0.426	0.151	-2.823	0.00476	0.415339
SLCO1B3	p1140862148	-0.414164	0.147176	-2.814	0.00489	0.431918	-0.207082	0.073588	-2.814	0.00489	0.419079
NAT2	p1141146234	0.1	0.0347	2.878	0.004	0.404797	0.0597	0.0212	2.812	0.00492	0.419079
SLCO1B1	p1140911680	-0.127	0.0525	-2.414	0.0158	0.545143	-0.159	0.0566	-2.802	0.00509	0.423476
CYP4B1	p1140910766	-0.134	0.0706	-1.891	0.0586	0.666324	-0.534	0.191	-2.801	0.00509	0.423476
SLCO1B3	p1140862574	0.476594	0.17048	2.796	0.00518	0.446541	0.238297	0.0852399	2.796	0.00518	0.42601
TBXAS1	p1140911658	-0.71	0.209	-3.389	0.000701	0.214948	-2	0.718	-2.791	0.00526	0.427674
SLCO1B3	p1141192410	0.244802	0.08799	2.782	0.0054	0.45044	0.122401	0.043995	2.782	0.0054	0.434124
NAT2	p1140916356	0.143	0.0623	2.292	0.021902	0.576714	0.106	0.0382	2.772	0.005578	0.443451
GSTT1	p1140883548	-1.24	0.45	-2.751	0.00593	0.456227	-1.24	0.45	-2.751	0.00593	0.466254
CYP2C8	p1141152998	0.304	0.0869	3.494	0.000476	0.188892	0.44	0.16	2.746	0.00604	0.467152
NAT2	p1140851812	0.289	0.122	2.364	0.018093	0.553748	0.208	0.0759	2.744	0.006072	0.467152
CYP2E1	p1140909786	0.038597	0.0382971	1.008	0.3135	0.857944	0.480845	0.175609	2.738	0.00618	0.470403
SLCO1B3	p1140874744	0.209	0.0767	2.719	0.006543	0.468152	0.104	0.0384	2.719	0.006543	0.471634
NAT2	p2038459814	0.292	0.114	2.563	0.0104	0.5168	0.192	0.0707	2.718	0.00657	0.471634
CYP2B6	p1141188146	-0.0543	0.0771	-0.704	0.481217	0.935254	-0.436	0.161	-2.717	0.006588	0.471634
CYP3A5	p1141181868	0.154	0.0566	2.713	0.00667	0.47098	0.154	0.0566	2.713	0.00667	0.471634
CYP2C8	p1140865634	-0.0639	0.0289	-2.21	0.02711	0.597857	-0.12	0.0441	-2.712	0.00668	0.471634
CYP3A4	p1140921828	-0.27	0.15	-1.804	0.0712	0.690219	-1.37	0.505	-2.711	0.00671	0.471634
SLCO1B1	p2038459814	-0.0972	0.0411	-2.364	0.0181	0.553748	-0.121	0.0445	-2.709	0.00675	0.471634
NUDT15	p1140884488	0.20245	0.275235	0.736	0.462	0.931609	-3.33127	1.23109	-2.706	0.006811	0.471634
CYP2C19	p1140860696	-0.0329	0.0169	-1.951	0.051067	0.655676	-0.0393	0.0145	-2.703	0.00687	0.471634
CYP2E1	p1140911730	-0.211477	0.0827978	-2.554	0.0106	0.519473	-0.649299	0.240727	-2.697	0.00699	0.471634
NAT2	p1141193282	0.563	0.162	3.479	0.000503	0.188892	0.279	0.104	2.697	0.006991	0.471634
CYP2B6	p1140874420	0.0498	0.0352	1.415	0.157205	0.764132	0.231	0.0858	2.694	0.007065	0.471634
CYP2E1	p1141156644	-0.051734	0.077712	-0.666	0.50559	0.940361	-0.601	0.223	-2.693	0.00708	0.471634
UGT1A4	p1140925800	-0.157313	0.0811337	-1.939	0.05251	0.655676	-0.753679	0.280638	-2.686	0.00724	0.471634
GSTT1	p1140868170	-1.20941	0.450393	-2.685	0.00725	0.477219	-1.20941	0.450393	-2.685	0.00725	0.471634
IFNL3	p1140923346	-0.0536252	0.0184568	-2.905	0.00367	0.397263	-0.0640623	0.0238689	-2.684	0.00728	0.471634
UGT1A1	p1141172924	0.206884	0.139336	1.485	0.138	0.750773	0.373456	0.139413	2.679	0.00739	0.471634
IFNL3	p1140875420	-0.159357	0.082814	-1.924	0.05432	0.655676	-0.295655	0.110461	-2.677	0.00744	0.471634
SLCO1B3	p1140871024	0.213	0.0798	2.669	0.007599	0.48967	0.107	0.0399	2.669	0.007599	0.471634
CYP3A4	p1140888570	-0.0814	0.137	-0.596	0.5511	0.951068	-1.2	0.451	-2.666	0.00767	0.471634
CYP2B6	p2038459814	0.0957	0.057	1.678	0.0934	0.722516	0.377	0.142	2.666	0.00769	0.471634
NAT2	p1140866236	0.355526	0.136841	2.598	0.00937	0.507163	0.227605	0.085488	2.662	0.00776	0.471634
CYP2E1	p1140879540	-0.0183	0.0335	-0.547	0.5846	0.957385	-0.29	0.109	-2.661	0.00778	0.471634
CYP3A4	p1141179992	-0.169956	0.155841	-1.091	0.2755	0.834458	-1.34228	0.504606	-2.66	0.00781	0.471634
CYP3A5	p1140928916	-0.17323	0.0651812	-2.658	0.00787	0.493946	-0.17323	0.0651812	-2.658	0.00787	0.471634
CYP3A4	p1141156846	-0.043626	0.165029	-0.264	0.79151	0.999679	-1.34001	0.504519	-2.656	0.00791	0.471634
GSTT1	p1140879540	-0.571	0.216	-2.64	0.008299	0.507163	-0.571	0.216	-2.64	0.008299	0.490738
TBXAS1	p1140923852	-0.24	0.258	-0.928	0.353	0.88441	-1.9	0.721	-2.633	0.00846	0.496158
UGT1A4	p1141167334	-0.188643	0.123884	-1.523	0.1278	0.743447	-1.00643	0.382647	-2.63	0.00853	0.496196
DPYD	p1140861128	-0.355833	0.246815	-1.442	0.1494	0.756516	-0.76571	0.291557	-2.626	0.00863	0.497965
UGT1A1	p1140879540	-0.0905	0.0471	-1.921	0.0548	0.655676	-0.107	0.0408	-2.624	0.0087	0.497988
CYP2E1	p1140888648	0.0431	0.053	0.814	0.415559	0.913745	0.705	0.269	2.619	0.008817	0.50068
GSTT1	p1140884654	-0.83	0.318	-2.608	0.00911	0.507163	-0.83	0.318	-2.608	0.00911	0.508116
GSTT1	p1140862236	-1.31089	0.502875	-2.607	0.00914	0.507163	-1.31089	0.502875	-2.607	0.00914	0.508116
CYP2C9	p1140876136	-0.0596	0.0782	-0.762	0.44624	0.927781	0.378	0.145	2.606	0.009161	0.508116
GSTT1	p1140871542	-1.3156	0.507416	-2.593	0.00952	0.507163	-1.3156	0.507416	-2.593	0.00952	0.516182
TPMT	p1189	-0.212	0.0819	-2.588	0.00964	0.507163	-0.212	0.0819	-2.588	0.00964	0.516182
NAT2	p1140879616	0.125	0.0434	2.869	0.004117	0.404797	0.0688	0.0266	2.587	0.00969	0.516182
POR	p1140909708	-0.0664	0.0656	-1.012	0.31175	0.85731	-0.185	0.0716	-2.586	0.00972	0.516182
IFNL3	p99999	-0.0444562	0.0150728	-2.949	0.00318	0.373468	-0.0503011	0.0194689	-2.584	0.00978	0.516182
SLCO1B1	p1140872228	0.0715	0.0314	2.28	0.0226	0.578468	0.0907	0.0351	2.582	0.00983	0.516182
NAT1	p1141168936	-0.101	0.158	-0.637	0.5242	0.946656	-0.981	0.38	-2.58	0.00989	0.516182
CYP2E1	p1140874744	0.0597	0.0407	1.468	0.142096	0.750773	0.476	0.185	2.578	0.009936	0.516182
CYP2C19	p1140862086	0.129475	0.0518817	2.496	0.0126	0.534941	0.113004	0.0439247	2.573	0.01009	0.516182
CYP2E1	p1140865800	-0.157	0.0674	-2.329	0.0198	0.568952	-0.525	0.204	-2.572	0.0101	0.516182
CYP4B1	p1140865578	-0.0933355	0.101713	-0.918	0.3588	0.885276	-0.659849	0.256473	-2.573	0.0101	0.516182
CYP4F2	p1141188146	0.358	0.156	2.29	0.02203	0.57738	0.551	0.215	2.567	0.010258	0.518486
SLCO1B1	p1141191044	-0.027159	0.0106537	-2.549	0.0108	0.524491	-0.0300393	0.0117077	-2.566	0.01029	0.518486
CYP2C9	p1140861090	-0.0535	0.135	-0.396	0.69182	0.990046	-0.439	0.171	-2.563	0.010392	0.519963
CYP4B1	p1140872200	-0.134332	0.0926615	-1.45	0.1471	0.756516	-0.618317	0.241577	-2.559	0.0105	0.521719
CYP2C8	p1141156846	0.0551	0.206	0.268	0.789	0.999679	-0.62	0.242	-2.557	0.0106	0.523055
CYP4F2	p1141146198	0.0713	0.103	0.693	0.4883	0.937174	0.338	0.133	2.548	0.0108	0.528058
CYP3A5	p1141182632	0.135155	0.053053	2.548	0.010849	0.524491	0.135155	0.053053	2.548	0.010849	0.528058
GSTT1	p1140865578	-1.14309	0.449599	-2.542	0.011	0.528221	-1.14309	0.449599	-2.542	0.011	0.531791
NAT2	p1141164086	0.264302	0.138294	1.911	0.056	0.660106	0.217121	0.0855648	2.538	0.011164	0.532182
DPYD	p1140909708	-0.278	0.128	-2.164	0.03044	0.597857	-0.441	0.174	-2.536	0.01121	0.532182
CYP4F2	p1140923022	0.24	0.132	1.82	0.06874	0.690219	0.442	0.175	2.532	0.01135	0.532182
UGT1A1	p1140882694	0.175	0.0855	2.049	0.04043	0.639685	0.204	0.0808	2.531	0.01138	0.532182
CYP4B1	p1140872228	0.046099	0.06103	0.755	0.45004	0.930109	0.70718	0.279437	2.531	0.01138	0.532182
CYP2C19	p1141168936	0.125	0.0661	1.883	0.0597	0.670571	0.141	0.056	2.526	0.0115	0.534302
CYP2A13	p1140862572	-0.639376	0.253387	-2.523	0.0116	0.534941	-0.639376	0.253387	-2.523	0.0116	0.535471
SLCO1B1	p1140867876	-0.136308	0.055035	-2.477	0.01326	0.534941	-0.149757	0.059425	-2.52	0.01173	0.537764
SLCO1B1	p1140869276	0.141	0.0529	2.672	0.00753	0.48967	0.151	0.06	2.52	0.0118	0.537764
NAT2	p1141180036	0.391	0.129	3.032	0.00243	0.32805	0.204	0.0811	2.515	0.0119	0.538889
CYP2C9	p1201	-0.361387	0.143073	-2.526	0.0115	0.534302	-0.471	0.188	-2.51	0.0121	0.5445
CYP2B6	p1140925800	-0.12828	0.0493867	-2.597	0.00939	0.507163	-0.273869	0.109609	-2.499	0.01247	0.546151
POR	p1140928916	-0.182586	0.160497	-1.138	0.2553	0.826069	-0.406002	0.162539	-2.498	0.0125	0.546151
CYP1A2	p1141174520	-1.14265	0.458241	-2.494	0.0126	0.534941	-1.14265	0.458241	-2.494	0.0126	0.546151
CYP3A4	p1140922174	-0.00361	0.0533	-0.068	0.946024	0.999679	-0.587	0.236	-2.491	0.01272	0.546151
NAT2	p1140871310	-0.0486145	0.01794	-2.71	0.00673	0.47098	-0.027	0.0108	-2.49	0.01276	0.546151
CYP2B6	p1141162764	0.131	0.0691	1.902	0.05714	0.660106	0.423	0.17	2.49	0.01277	0.546151
TPMT	p1140911680	0.414792	0.166541	2.491	0.0128	0.534941	0.414792	0.166541	2.491	0.0128	0.546151
CYP2D6	p1141171948	0.030993	0.016777	1.847	0.06469	0.681674	0.142847	0.057444	2.487	0.01289	0.546151
POR	p1140868482	0.263	0.139	1.896	0.058	0.665048	0.483	0.194	2.488	0.0129	0.546151
UGT1A4	p1140911682	0.01982	0.130917	0.151	0.8797	0.999679	-0.950669	0.382396	-2.486	0.0129	0.546151
NAT2	p1140883468	-0.34893	0.176833	-1.973	0.04847	0.655582	-0.260636	0.105144	-2.479	0.01318	0.548877
CYP2A13	p1141156836	-0.323	0.13	-2.477	0.01325	0.534941	-0.323	0.13	-2.477	0.01325	0.548877
CYP4B1	p1141193282	-0.002866	0.118399	-0.024	0.98069	0.999679	-0.705337	0.284759	-2.477	0.01325	0.548877
CYP4F2	p1140884654	-0.13696	0.0855414	-1.601	0.1094	0.730837	-0.221279	0.0895633	-2.471	0.0135	0.548877
CYP3A5	p1140921828	0.145	0.0588	2.469	0.0136	0.534941	0.145	0.0588	2.469	0.0136	0.548877
IFNL3	p1187	-0.0709798	0.0240156	-2.956	0.00312	0.373468	-0.0769033	0.0312494	-2.461	0.01386	0.548877
CYP3A5	p1140888552	-0.0596	0.0242	-2.46	0.013912	0.534941	-0.0596	0.0242	-2.46	0.013912	0.548877
POR	p1140909702	-0.285	0.125	-2.292	0.0219	0.576714	-0.323	0.132	-2.459	0.01395	0.548877
CYP4F2	p1140865580	-0.237479	0.13941	-1.703	0.0885	0.720218	-0.344666	0.140467	-2.454	0.0141	0.548877
CYP1A2	p1140884516	-0.957	0.39	-2.453	0.0142	0.535505	-0.957	0.39	-2.453	0.0142	0.548877
UGT1A4	p2038460150	-0.0143965	0.0123104	-1.169	0.24222	0.823315	-0.135515	0.055264	-2.452	0.014201	0.548877
UGT1A1	p1140879778	0.0756	0.0483	1.566	0.11734	0.738035	0.108	0.0442	2.45	0.014267	0.548877
CYP4F2	p1140861090	0.002171	0.113826	0.019	0.98478	0.999679	-0.281801	0.115011	-2.45	0.01428	0.548877
NAT2	p1140911658	-0.334336	0.152436	-2.193	0.0283	0.597857	-0.221166	0.0903708	-2.447	0.0144	0.548877
SLCO1B1	p1140911730	-0.107573	0.051392	-2.093	0.0363	0.630124	-0.136019	0.0556014	-2.446	0.0144	0.548877
IFNL3	p1140882800	0.195669	0.0876341	2.233	0.02556	0.597857	0.264937	0.108366	2.445	0.01449	0.548877
CYP4F2	p1140866078	0.00198	0.0957	0.021	0.9835	0.999679	0.299	0.122	2.444	0.0145	0.548877
CYP19A1	p1140872290	-0.256831	0.183957	-1.396	0.163	0.767443	-1.73878	0.71189	-2.442	0.0146	0.548877
CYP3A4	p1140860806	-0.055	0.0267	-2.062	0.03917	0.638213	0.472	0.193	2.439	0.01471	0.548877
CYP2A6	p1140911680	0.195547	0.0892	2.192	0.02836	0.597857	0.304533	0.12492	2.438	0.01478	0.548877
CYP2B6	p1141164828	-0.082602	0.0333471	-2.477	0.0132	0.534941	-0.183345	0.0753309	-2.434	0.0149	0.548877
DPYD	p1140860696	-0.0793	0.0704	-1.127	0.2599	0.826069	-0.239	0.0983	-2.434	0.01494	0.548877
CYP4F2	p1140861276	-0.116028	0.178846	-0.649	0.51649	0.946123	-0.423393	0.17416	-2.431	0.01505	0.548877
CYP2E1	p1140875990	-0.0333	0.0883	-0.377	0.70626	0.990046	-0.602	0.248	-2.431	0.01505	0.548877
CYP4F2	p1140872200	-0.31793	0.129183	-2.461	0.0139	0.534941	-0.321696	0.132428	-2.429	0.0151	0.548877
CYP2C9	p1140923670	-0.0563	0.158	-0.357	0.720843	0.990243	0.925	0.381	2.43	0.015104	0.548877
CYP2A6	p1140872228	-0.118961	0.0430494	-2.763	0.00572	0.45474	-0.156016	0.0643005	-2.426	0.0153	0.548877
UGT1A1	p1140911736	0.210766	0.132262	1.594	0.11104	0.731254	0.314126	0.129634	2.423	0.01539	0.548877
TPMT	p1140923670	-0.278	0.115	-2.422	0.01544	0.545143	-0.278	0.115	-2.422	0.01544	0.548877
CYP2C9	p1140868482	-0.325	0.15	-2.17	0.03	0.597857	-0.471	0.195	-2.422	0.0155	0.548877
SLCO1B1	p1141171646	-0.0887	0.046	-1.929	0.0537	0.655676	-0.121	0.0498	-2.418	0.0156	0.548877
DPYD	p1141200004	-0.409	0.225	-1.816	0.06944	0.690219	-0.674	0.279	-2.415	0.01572	0.548877
GSTT1	p1140862086	-0.858304	0.35573	-2.413	0.0158	0.545143	-0.858304	0.35573	-2.413	0.0158	0.548877
CYP2C19	p1141179992	-0.204618	0.0781982	-2.617	0.00888	0.507163	-0.165211	0.0685073	-2.412	0.0159	0.548877
TPMT	p2038459814	-0.23	0.0954	-2.409	0.016	0.545143	-0.23	0.0954	-2.409	0.016	0.548877
CYP19A1	p1140888098	-0.22668	0.103524	-2.19	0.0286	0.597857	-1.21701	0.505207	-2.409	0.016	0.548877
CYP4F2	p1140879818	0.159	0.127	1.247	0.2124	0.802329	0.404	0.168	2.41	0.016	0.548877
CYP2A6	p1140871024	0.0765	0.0374	2.046	0.04072	0.639778	0.129	0.0534	2.409	0.016013	0.548877
CYP1A2	p1140874420	-1.11	0.46	-2.406	0.0161	0.545527	-1.11	0.46	-2.406	0.0161	0.548877
CYP2C9	p1140862382	-0.0085273	0.0827193	-0.103	0.9179	0.999679	0.363841	0.151164	2.407	0.0161	0.548877
CYP4F2	p1140865800	0.00885	0.108	0.082	0.9344	0.999679	-0.263	0.109	-2.401	0.0163	0.548877
SLCO1B1	p1140882782	-0.118	0.0526	-2.247	0.02463	0.597382	-0.137	0.0569	-2.401	0.01636	0.548877
IFNL3	p1140879854	-0.119	0.0677	-1.751	0.07991	0.706744	-0.214	0.0893	-2.4	0.01638	0.548877
NAT2	p1140879540	0.108	0.055	1.964	0.0496	0.655676	0.0804	0.0335	2.4	0.0164	0.548877
CYP3A4	p99999	-0.0012463	0.0314965	-0.04	0.96844	0.999679	0.587925	0.245247	2.397	0.016517	0.548877
CYP2C19	p2038459814	-0.15	0.0528	-2.835	0.00458	0.425583	-0.11012	0.045982	-2.395	0.0166	0.548877
DPYD	p1140860840	-0.746	0.304	-2.454	0.0141	0.535505	-0.914	0.382	-2.395	0.0166	0.548877
CYP2E1	p1140876592	0.0556094	0.030897	1.8	0.0719	0.690219	0.31046	0.129747	2.393	0.0167	0.548877
POR	p1141166006	-0.221	0.141	-1.568	0.11688	0.737564	-0.349	0.146	-2.392	0.016737	0.548877
NAT1	p1140928916	-0.246	0.178	-1.377	0.169	0.773729	-1.07	0.446	-2.39	0.0168	0.548877
CYP2C9	p1140861998	0.0092237	0.0388773	0.237	0.812461	0.999679	0.152348	0.0639684	2.382	0.01724	0.558479
CYP3A4	p1140888538	-0.0810177	0.0669719	-1.21	0.22638	0.811831	-0.694457	0.291634	-2.381	0.01725	0.558479
CYP2C8	p1140879494	-0.0881	0.196	-0.448	0.6539	0.980794	-0.575	0.242	-2.376	0.0175	0.563456
CYP2A13	p1140888386	-0.538	0.227	-2.374	0.0176	0.553748	-0.538	0.227	-2.374	0.0176	0.563456
SLCO1B1	p1140888688	0.10206	0.038973	2.619	0.00883	0.507163	0.103765	0.043725	2.373	0.01764	0.563456
SLCO1B3	p1140888560	0.141	0.0597	2.369	0.017832	0.553748	0.0707	0.0298	2.369	0.017832	0.567058
TPMT	p1141172924	-0.301086	0.127307	-2.365	0.018	0.553748	-0.301086	0.127307	-2.365	0.018	0.56948
TBXAS1	p1140883568	0.325277	0.301505	1.079	0.281	0.834458	-1.6882	0.715464	-2.36	0.0183	0.56948
CYP2A6	p1197	0.154412	0.073253	2.108	0.03504	0.626286	0.243269	0.103215	2.357	0.01843	0.56948
CYP4F2	p1140868472	0.0132	0.102	0.13	0.89653	0.999679	0.306	0.13	2.357	0.01844	0.56948
CYP4B1	p1140888172	0.120002	0.09378	1.28	0.2007	0.799552	1.36492	0.579397	2.356	0.0185	0.56948
DPYD	p1140872200	-0.412811	0.24797	-1.665	0.096	0.725549	-0.71235	0.303196	-2.349	0.0188	0.56948
CYP2C19	p1140861090	0.080356	0.058809	1.366	0.171817	0.776403	0.117	0.05	2.349	0.01883	0.56948
IFNL3	p1140874896	0.119735	0.0665805	1.798	0.0721	0.690219	0.196179	0.0835691	2.348	0.0189	0.56948
NAT1	p1140870390	0.00698	0.105	0.066	0.9471	0.999679	-0.648	0.276	-2.346	0.019	0.56948
TPMT	p1140862168	-0.232719	0.099261	-2.345	0.019052	0.556178	-0.232719	0.099261	-2.345	0.019052	0.56948
TPMT	p1140888386	-0.212	0.0905	-2.344	0.0191	0.556178	-0.212	0.0905	-2.344	0.0191	0.56948
NAT1	p1140861832	-0.328	0.169	-1.945	0.0518	0.655676	-1.04	0.445	-2.344	0.0191	0.56948
CYP2A13	p1140888172	-0.612878	0.261675	-2.342	0.0192	0.556178	-0.612878	0.261675	-2.342	0.0192	0.56948
NAT1	p1140879494	-0.0557	0.2	-0.278	0.7809	0.999679	-1.0424	0.44513	-2.342	0.0192	0.56948
CYP2D6	p1140879494	0.0653	0.0282	2.317	0.0205	0.575372	0.223	0.0951	2.34	0.0193	0.56948
UGT1A4	p1140870862	-0.203	0.131	-1.553	0.1204	0.738699	-0.968	0.414	-2.341	0.0193	0.56948
IFNL3	p1140870570	0.128556	0.051612	2.491	0.0127	0.534941	0.150846	0.06455	2.337	0.0194	0.56948
CYP2B6	p1140916682	-0.0757	0.0224	-3.381	0.000721	0.214948	-0.12	0.0514	-2.337	0.01942	0.56948
CYP2C19	p2038459704	-0.174528	0.0698762	-2.498	0.0125	0.534941	-0.14325	0.0613518	-2.335	0.0195	0.56948
NAT1	p1141188146	-0.106476	0.192047	-0.554	0.57929	0.956897	-1.04775	0.448567	-2.336	0.0195	0.56948
CYP2C19	p1140921828	-0.153	0.0796	-1.92	0.0548	0.655676	-0.161	0.0692	-2.333	0.0196	0.570073
CYP19A1	p1141152732	-0.26473	0.124309	-2.13	0.033203	0.616146	-1.35579	0.582286	-2.328	0.019892	0.574131
CYP2A6	p1140888510	0.223	0.0858	2.594	0.00948	0.507163	0.273	0.117	2.328	0.0199	0.574131
CYP3A4	p1140926592	-0.177	0.139	-1.277	0.2015	0.799933	-1.17	0.505	-2.322	0.0202	0.580446
SLCO1B3	p1141192736	-0.227	0.0979	-2.319	0.02041	0.575372	-0.114	0.0489	-2.319	0.0204	0.581522
CYP4B1	p1140870570	-0.092302	0.069494	-1.328	0.1841	0.79207	-0.448188	0.193243	-2.319	0.0204	0.581522
CYP19A1	p1141167334	0.047692	0.211811	0.225	0.8219	0.999679	-1.65217	0.712857	-2.318	0.0205	0.582054
CYP4B1	p1140909786	0.145	0.0444	3.278	0.00104	0.25906	0.39032	0.168587	2.315	0.0206	0.582581
CYP2D6	p1140868482	0.0351	0.0227	1.551	0.121	0.738699	0.18	0.0781	2.31	0.0209	0.583445
CYP3A5	p1140868226	-0.0145	0.00629	-2.31	0.020908	0.575372	-0.0145	0.00629	-2.31	0.020908	0.583445
CYP3A5	p1141180036	-0.113075	0.049036	-2.306	0.0211	0.576714	-0.113075	0.049036	-2.306	0.0211	0.583445
CYP2A13	p1140874744	0.506	0.22	2.302	0.021318	0.576714	0.506	0.22	2.302	0.021318	0.583445
CYP4B1	p1140867888	0.122	0.0727	1.671	0.0947	0.725535	0.772	0.336	2.3	0.0214	0.583445
CYP2C9	p2038459704	0.152346	0.173952	0.876	0.381	0.898963	0.945399	0.41101	2.3	0.0214	0.583445
CYP2C9	p1141177526	-0.145658	0.112872	-1.29	0.19689	0.796227	-0.347654	0.151309	-2.298	0.02158	0.583445
CYP2C9	p1141200004	-0.0716347	0.141226	-0.507	0.612	0.963639	-0.417	0.182	-2.297	0.02164	0.583445
POR	p1140888646	-0.0639	0.0606	-1.053	0.29225	0.841612	-0.153	0.0668	-2.295	0.02171	0.583445
CYP4F2	p1140879760	-0.0928	0.0449	-2.065	0.03895	0.638213	-0.113	0.049	-2.295	0.02172	0.583445
NAT2	p1141194794	0.0585	0.0262	2.233	0.02555	0.597857	0.0366	0.0159	2.295	0.021761	0.583445
UGT1A1	p1141168584	0.28	0.122	2.292	0.021924	0.576714	0.269	0.117	2.291	0.021944	0.583445
POR	p1140863202	0.302073	0.125683	2.403	0.01624	0.545527	0.383173	0.167368	2.289	0.02206	0.583445
CYP2C8	p1140925800	-0.0948451	0.121117	-0.783	0.43357	0.923272	-0.375153	0.163922	-2.289	0.0221	0.583445
SLCO1B1	p1140883748	0.073671	0.036418	2.023	0.04308	0.646795	0.093446	0.040834	2.288	0.02211	0.583445
CYP2C8	p1140861958	-0.0543893	0.0220752	-2.464	0.01375	0.534941	-0.0783278	0.0342435	-2.287	0.022174	0.583445
CYP3A4	p1140916356	0.0297	0.0616	0.482	0.630035	0.973418	-0.599	0.262	-2.287	0.02219	0.583445
POR	p1140871542	-0.312391	0.166547	-1.876	0.0607	0.674392	-0.3911	0.171241	-2.284	0.0224	0.583445
CYP2C8	p1140911732	-0.0608944	0.0596948	-1.02	0.307683	0.857266	-0.19884	0.0871282	-2.282	0.02248	0.583445
CYP2C19	p1141157486	-0.136672	0.0688279	-1.986	0.0471	0.654054	-0.137864	0.0604025	-2.282	0.0225	0.583445
SLCO1B1	p1140866122	-0.054936	0.02883	-1.906	0.05671	0.660106	-0.071695	0.031439	-2.28	0.02258	0.583445
CYP2C9	p1140861832	0.609307	0.208617	2.921	0.00349	0.385269	1.14691	0.503115	2.28	0.0226	0.583445
SLCO1B1	p1140883066	-0.0454	0.0209	-2.179	0.029342	0.597857	-0.052	0.0228	-2.279	0.02265	0.583445
NAT1	p1140861128	-0.114	0.162	-0.701	0.48328	0.935254	-0.937	0.411	-2.279	0.02268	0.583445
POR	p1141145812	0.307	0.12	2.566	0.01028	0.5168	0.358	0.157	2.276	0.02285	0.583445
CYP3A4	p1140921822	0.0279	0.146	0.19	0.84902	0.999679	-1.16	0.508	-2.275	0.02289	0.583445
CYP2C19	p1141146606	0.14	0.0713	1.968	0.049	0.655676	0.138	0.0606	2.273	0.023	0.583445
CYP2C9	p1140862086	-0.240789	0.113896	-2.114	0.0345	0.621782	-0.351312	0.154652	-2.272	0.0231	0.583445
CYP2C8	p1140883664	0.0141	0.179	0.079	0.93725	0.999679	-0.508	0.224	-2.268	0.0233	0.583445
NAT2	p1140867878	0.133	0.0879	1.511	0.13073	0.74534	0.122	0.0537	2.268	0.02331	0.583445
SLCO1B3	p1140862476	-0.320541	0.141374	-2.267	0.0234	0.587463	-0.16027	0.0706869	-2.267	0.0234	0.583445
POR	p1140861276	-0.130201	0.180209	-0.722	0.46999	0.933252	-0.408318	0.180395	-2.263	0.02361	0.583445
TPMT	p1140916282	-0.173	0.0767	-2.262	0.02372	0.593415	-0.173	0.0767	-2.262	0.02372	0.583445
CYP2A6	p1141156644	-0.16041	0.062264	-2.576	0.00999	0.510187	-0.212324	0.09394	-2.26	0.0238	0.583445
CYP2C9	p1141172924	-0.188168	0.173565	-1.084	0.278	0.834458	-0.495069	0.219235	-2.258	0.0239	0.583445
SLCO1B1	p1140867888	0.080092	0.036275	2.208	0.0273	0.597857	0.091774	0.040649	2.258	0.02396	0.583445
CYP2E1	p1140881856	0.0172948	0.033742	0.513	0.60826	0.962157	0.329594	0.145977	2.258	0.02396	0.583445
TBXAS1	p1140868408	-0.357	0.155	-2.301	0.0214	0.576714	-1.35	0.599	-2.257	0.024	0.583445
TPMT	p1141146188	0.319084	0.141341	2.258	0.024	0.595021	0.319084	0.141341	2.258	0.024	0.583445
CYP2C9	p1140862168	0.248841	0.140347	1.773	0.076222	0.703447	0.631558	0.279996	2.256	0.024096	0.583445
TBXAS1	p1140862168	-0.004443	0.250508	-0.018	0.98585	0.999679	-1.63611	0.725364	-2.256	0.0241	0.583445
UGT1A1	p1140879854	0.137	0.127	1.08	0.2802	0.834458	0.278	0.123	2.255	0.02413	0.583445
SLCO1B3	p1140879634	-0.482	0.214	-2.255	0.02416	0.595021	-0.241	0.107	-2.255	0.02416	0.583445
CYP1A2	p1140883664	-1.64749	0.731457	-2.252	0.0243	0.595433	-1.64749	0.731457	-2.252	0.0243	0.583445
CYP4F2	p1140911730	0.188	0.137	1.373	0.17	0.77376	0.405	0.18	2.252	0.0243	0.583445
DPYD	p1140861832	-0.38	0.29	-1.312	0.1896	0.794449	-0.75	0.334	-2.248	0.0246	0.58854
CYP2D6	p1140872200	-0.0456352	0.0205711	-2.218	0.0265	0.597857	-0.158051	0.0703541	-2.247	0.0247	0.58854
CYP2C8	p1141177532	-0.190072	0.15888	-1.196	0.23157	0.819184	-0.469588	0.209158	-2.245	0.024759	0.58854
IFNL3	p1141168680	-0.127908	0.081901	-1.562	0.11835	0.738699	-0.243577	0.108561	-2.244	0.02485	0.588748
IFNL3	p1141172928	-0.0815709	0.0797426	-1.023	0.3063	0.857266	-0.233558	0.104409	-2.237	0.0253	0.597431
CYP2D6	p1140875990	0.055	0.0238	2.314	0.02069	0.575372	0.179	0.0801	2.233	0.02554	0.597756
CYP3A5	p1140861832	0.127	0.057	2.232	0.0256	0.597857	0.127	0.057	2.232	0.0256	0.597756
CYP2A6	p1140870570	0.118076	0.0608792	1.94	0.0524	0.655676	0.192565	0.0864219	2.228	0.0259	0.597756
SLCO1B3	p1140888366	0.395815	0.177701	2.227	0.025919	0.597857	0.197908	0.088851	2.227	0.025919	0.597756
CYP2A13	p1140883568	1.57628	0.708185	2.226	0.026	0.597857	1.57628	0.708185	2.226	0.026	0.597756
SLCO1B3	p1199	0.245238	0.110261	2.224	0.02614	0.597857	0.122619	0.0551307	2.224	0.02614	0.597756
CYP2A13	p1140870788	-0.366	0.165	-2.224	0.02617	0.597857	-0.366	0.165	-2.224	0.02617	0.597756
TPMT	p1140862574	-0.270081	0.121514	-2.223	0.0262	0.597857	-0.270081	0.121514	-2.223	0.0262	0.597756
CYP2A13	p1140879428	0.706	0.318	2.223	0.02623	0.597857	0.706	0.318	2.223	0.02623	0.597756
CYP2D6	p1140911658	0.0588	0.0234	2.511	0.012	0.534941	0.174	0.0784	2.222	0.0263	0.597756
NAT2	p1140869276	-0.415	0.16	-2.588	0.00964	0.507163	-0.208	0.0936	-2.22	0.0264	0.597756
IFNL3	p1140865578	-0.179099	0.0708381	-2.528	0.0115	0.534302	-0.209162	0.0943614	-2.217	0.0266	0.597756
SLCO1B3	p1140909708	0.184	0.083	2.217	0.02665	0.597857	0.092	0.0415	2.217	0.02665	0.597756
POR	p1141171948	-0.031277	0.100259	-0.312	0.75507	0.999679	0.296266	0.133692	2.216	0.02669	0.597756
CYP2D6	p1140888510	0.0436	0.0227	1.924	0.0543	0.655676	0.171126	0.07721	2.216	0.0267	0.597756
CYP2E1	p1140868482	-0.137	0.0833	-1.649	0.0991	0.725939	-0.552	0.249	-2.216	0.0267	0.597756
CYP2D6	p1140851812	0.053566	0.020403	2.625	0.008657	0.507163	0.151034	0.068175	2.215	0.026734	0.597756
UGT1A1	p1140870164	-0.211	0.0891	-2.374	0.0176	0.553748	-0.168	0.0758	-2.213	0.0269	0.598458
CYP2D6	p1140860806	0.0119	0.00432	2.76	0.00579	0.455247	0.0324	0.0146	2.212	0.02699	0.598458
CYP4F2	p1140909702	0.124	0.128	0.974	0.32993	0.871553	0.367	0.166	2.211	0.02703	0.598458
CYP3A4	p1140909806	0.0680102	0.101414	0.671	0.5025	0.939608	-0.842575	0.381341	-2.21	0.0271	0.598458
TPMT	p1141176832	-0.104646	0.047395	-2.208	0.027248	0.597857	-0.104646	0.047395	-2.208	0.027248	0.598779
CYP4F2	p1140870164	-0.191	0.0952	-2.01	0.0444	0.646795	-0.221	0.1	-2.208	0.0273	0.598779
CYP2D6	p1141157126	-0.035366	0.020553	-1.721	0.0853	0.718271	-0.153472	0.069591	-2.205	0.0274	0.598779
SLCO1B1	p1140909786	-0.0387051	0.0218218	-1.774	0.0761	0.703447	-0.0526448	0.0238951	-2.203	0.0276	0.598779
NAT2	p1189	0.117	0.0983	1.193	0.23284	0.820207	0.132	0.0599	2.203	0.02762	0.598779
NAT2	p1141177600	0.243	0.149	1.627	0.1037	0.726926	0.203	0.0922	2.201	0.0277	0.598779
UGT1A4	p1140911736	-0.11358	0.117788	-0.964	0.33491	0.874673	-0.840465	0.381862	-2.201	0.02774	0.598779
CYP2C9	p1140862772	-0.0338	0.0757	-0.447	0.654869	0.981209	0.296	0.135	2.2	0.027784	0.598779
NAT1	p1140911732	0.145311	0.0707465	2.054	0.03998	0.638213	0.779445	0.354969	2.196	0.02811	0.601764
CYP4F2	p1140871542	-0.313447	0.164911	-1.901	0.0573	0.660196	-0.36368	0.16575	-2.194	0.0282	0.601764
POR	p1141177600	-0.355	0.139	-2.556	0.0106	0.519473	-0.323	0.147	-2.193	0.0283	0.601764
IFNL3	p1140870422	-0.0768	0.0299	-2.574	0.010054	0.510187	-0.0851	0.0388	-2.192	0.028388	0.601764
CYP2C19	p1140921600	-0.0467325	0.0210446	-2.221	0.026375	0.597857	-0.0398	0.0182	-2.19	0.02849	0.601764
CYP4B1	p1140879802	0.0642	0.0209	3.067	0.002166	0.309955	0.16	0.0729	2.19	0.02855	0.601764
CYP2D6	p2038460150	0.00502	0.00232	2.165	0.03042	0.597857	0.0172	0.00788	2.187	0.02875	0.601764
CYP2E1	p1141166006	-0.148	0.0894	-1.656	0.097653	0.725939	-0.577	0.264	-2.187	0.028764	0.601764
CYP2E1	p1140863152	-0.004102	0.068491	-0.06	0.9522	0.999679	0.830608	0.37988	2.187	0.0288	0.601764
CYP3A4	p1140923336	0.134745	0.158282	0.851	0.3946	0.904339	-1.1	0.504	-2.185	0.0289	0.601764
CYP3A5	p1141187810	-0.136	0.0621	-2.185	0.02891	0.597857	-0.136	0.0621	-2.185	0.02891	0.601764
TPMT	p1140926606	-0.142643	0.0653229	-2.184	0.029	0.597857	-0.142643	0.0653229	-2.184	0.029	0.601764
CYP1A2	p1140857636	-1.61	0.736	-2.182	0.0291	0.597857	-1.61	0.736	-2.182	0.0291	0.601764
CYP2C9	p1140923852	0.112899	0.157947	0.715	0.4747	0.93409	0.734072	0.336411	2.182	0.0291	0.601764
CYP2A13	p1140870954	-0.506	0.232	-2.18	0.02928	0.597857	-0.506	0.232	-2.18	0.02928	0.603742
UGT1A4	p1140922174	-0.0672	0.0436	-1.542	0.123159	0.74048	-0.383	0.176	-2.178	0.029379	0.604042
CYP2A6	p1140884464	-0.140243	0.048843	-2.871	0.00409	0.404797	-0.160718	0.073822	-2.177	0.02947	0.604177
CYP3A5	p1140881856	0.041143	0.0189326	2.173	0.02977	0.597857	0.041143	0.0189326	2.173	0.02977	0.60556
CYP2A13	p1140861998	0.225515	0.103787	2.173	0.02979	0.597857	0.225515	0.103787	2.173	0.02979	0.60556
UGT1A4	p1140884600	0.0737	0.0315	2.343	0.019144	0.556178	0.367	0.169	2.173	0.029799	0.60556
CYP2A13	p1140860834	-0.505653	0.232834	-2.172	0.029876	0.597857	-0.505653	0.232834	-2.172	0.029876	0.60556
CYP2D6	p1141168584	0.0294	0.0221	1.328	0.184157	0.79207	0.166	0.0765	2.169	0.030111	0.607049
IFNL3	p1140879634	0.142	0.0778	1.83	0.06727	0.688886	0.211	0.0972	2.168	0.03013	0.607049
POR	p1140861958	-0.005506	0.0179896	-0.306	0.759556	0.999679	-0.0449308	0.0207303	-2.167	0.030204	0.607049
IFNL3	p1141162764	0.109	0.0672	1.613	0.10668	0.726926	0.184	0.0847	2.165	0.03036	0.607575
CYP2D6	p1140928916	0.0697133	0.0286123	2.436	0.0148	0.535505	0.206955	0.0955833	2.165	0.0304	0.607575
DPYD	p1141188442	0.0204623	0.0475761	0.43	0.66713	0.987588	0.166947	0.0773277	2.159	0.03085	0.610884
CYP2A6	p1140884412	-0.129	0.055	-2.341	0.0192	0.556178	-0.177	0.0822	-2.157	0.031	0.610884
CYP2B6	p1140872072	0.071847	0.060859	1.181	0.2378	0.820207	0.322547	0.149703	2.155	0.0312	0.610884
CYP2C9	p1140866078	-0.291	0.109	-2.666	0.007665	0.48967	-0.326	0.151	-2.152	0.031423	0.610884
CYP19A1	p1140878226	-0.167733	0.1751	-0.958	0.3381	0.875265	-1.52992	0.711546	-2.15	0.0315	0.610884
CYP4F2	p1140909674	0.0215093	0.0235552	0.913	0.3612	0.886886	-0.0560016	0.0260458	-2.15	0.0315	0.610884
CYP2D6	p1141168326	0.0301	0.0197	1.528	0.1266	0.742771	0.145	0.0676	2.149	0.0316	0.610884
NAT2	p1140888172	0.193387	0.131012	1.476	0.1399	0.750773	0.172953	0.0804709	2.149	0.0316	0.610884
NAT2	p1141156846	0.31102	0.169746	1.832	0.0669	0.687783	0.22646	0.105516	2.146	0.0319	0.610884
TPMT	p1140881472	-0.273	0.127	-2.145	0.032	0.61056	-0.273	0.127	-2.145	0.032	0.610884
CYP4B1	p1140879406	-0.0402761	0.0308825	-1.304	0.1922	0.794449	-0.202691	0.0945084	-2.145	0.032	0.610884
SLCO1B1	p1140871024	-0.0489	0.024	-2.042	0.041155	0.639778	-0.0562	0.0262	-2.144	0.032001	0.610884
CYP2C9	p1140868170	0.46912	0.189865	2.471	0.0135	0.534941	0.881226	0.411234	2.143	0.0321	0.610884
CYP2C8	p1140916282	-0.0264	0.106	-0.249	0.80372	0.999679	-0.313	0.146	-2.143	0.032132	0.610884
CYP2A6	p1140862236	0.22248	0.115283	1.93	0.0536	0.655676	0.344708	0.160924	2.142	0.0322	0.610884
TBXAS1	p1141146198	0.0607	0.243	0.25	0.803	0.999679	-1.53	0.716	-2.141	0.0323	0.610884
UGT1A4	p1140876592	-0.0267249	0.0396636	-0.674	0.500445	0.939574	-0.339656	0.158692	-2.14	0.032327	0.610884
SLCO1B1	p1140861958	0.0125449	0.006773	1.852	0.063999	0.680675	0.0160171	0.0074854	2.14	0.032372	0.610884
SLCO1B3	p1141156644	0.32	0.15	2.14	0.03238	0.613264	0.16	0.0747	2.14	0.03238	0.610884
CYP19A1	p1140868226	-0.0251	0.0224	-1.124	0.26104	0.826069	0.45	0.21	2.14	0.03238	0.610884
CYP3A5	p1140929012	0.102325	0.047871	2.138	0.0326	0.613264	0.102325	0.047871	2.138	0.0326	0.610884
NAT1	p1141194794	0.0454	0.0334	1.359	0.173988	0.779308	0.294	0.138	2.136	0.032648	0.610884
CYP2A13	p1140888538	0.521067	0.243913	2.136	0.032656	0.613264	0.521067	0.243913	2.136	0.032656	0.610884
SLCO1B1	p1140888366	-0.137068	0.055086	-2.488	0.012836	0.534941	-0.127116	0.059509	-2.136	0.032673	0.610884
POR	p1140876136	0.132	0.0681	1.936	0.05289	0.655676	0.181	0.0846	2.136	0.0327	0.610884
CYP2C19	p1140865634	-0.0252644	0.0117607	-2.148	0.0317	0.606453	-0.0215227	0.0101289	-2.125	0.0336	0.622819
UGT1A4	p1141146428	-0.155	0.0795	-1.947	0.0515	0.655676	-0.62	0.292	-2.125	0.0336	0.622819
UGT1A1	p1140861832	0.193	0.146	1.322	0.1861	0.79207	0.303	0.143	2.125	0.0336	0.622819
POR	p1140872072	-0.178059	0.115581	-1.541	0.123	0.74048	-0.262837	0.123768	-2.124	0.0337	0.623058
CYP2A6	p1140871050	-0.0712943	0.0301657	-2.363	0.01811	0.553748	-0.0940572	0.0443138	-2.123	0.03379	0.623112
CYP3A5	p1140875420	-0.14268	0.067297	-2.12	0.03399	0.621545	-0.14268	0.067297	-2.12	0.03399	0.624081
CYP2A6	p1140911732	0.0407	0.0279	1.456	0.145384	0.753701	0.0857	0.0404	2.12	0.034017	0.624081
CYP19A1	p1141156836	-0.0369	0.0711	-0.518	0.6042	0.960134	-0.815	0.385	-2.117	0.034258	0.626895
GSTT1	p1141146138	2.12	1	2.115	0.0344	0.621545	2.12	1	2.115	0.0344	0.627888
NAT2	p1140884488	0.0847058	0.0411864	2.057	0.03972	0.638213	0.0529529	0.0251285	2.107	0.035093	0.638839
CYP2E1	p1140923852	-0.194393	0.080675	-2.41	0.016	0.545143	-0.520879	0.247601	-2.104	0.0354	0.638839
CYP3A5	p1141176570	0.119	0.0566	2.102	0.03557	0.630124	0.119	0.0566	2.102	0.03557	0.638839
TBXAS1	p1140862148	-0.55	0.175	-3.144	0.00167	0.274817	-1.5	0.714	-2.1	0.0357	0.638839
SLCO1B1	p1140909806	-0.0579	0.0362	-1.602	0.1091	0.730837	-0.0827	0.0394	-2.1	0.035746	0.638839
CYP2A6	p1141176662	-0.156	0.0853	-1.834	0.0666	0.687783	-0.266	0.127	-2.098	0.0359	0.638839
CYP2C8	p1140923346	-0.0960884	0.0453676	-2.118	0.03418	0.621545	-0.143649	0.0684741	-2.098	0.03592	0.638839
UGT1A4	p1140860954	0.011661	0.088486	0.132	0.89516	0.999679	-0.639974	0.30517	-2.097	0.03598	0.638839
NAT2	p1140868550	0.216	0.0989	2.181	0.029151	0.597857	0.128	0.061	2.097	0.036001	0.638839
CYP4F2	p1140870954	-0.0956	0.101	-0.943	0.34544	0.880418	-0.222	0.106	-2.095	0.03615	0.638839
NAT2	p1141191044	0.0685112	0.0300336	2.281	0.02254	0.578468	0.0383126	0.0182879	2.095	0.03617	0.638839
TBXAS1	p1140860954	0.249	0.259	0.962	0.336	0.874673	-1.51	0.72	-2.095	0.0362	0.638839
CYP4F2	p1141168680	0.26766	0.17098	1.565	0.11748	0.738035	0.482755	0.23052	2.094	0.03624	0.638839
TPMT	p1140921822	0.327	0.156	2.094	0.03625	0.630124	0.327	0.156	2.094	0.03625	0.638839
CYP4F2	p1140881472	-0.285	0.144	-1.977	0.048	0.654171	-0.31	0.148	-2.092	0.0364	0.639907
IFNL3	p1141171646	-0.144	0.0594	-2.432	0.01504	0.54056	-0.163877	0.078374	-2.091	0.03653	0.640618
POR	p1140911680	0.463894	0.147723	3.14	0.00169	0.274817	0.406613	0.194703	2.088	0.03676	0.643075
SLCO1B1	p1141174520	-0.0528764	0.0267238	-1.979	0.0479	0.654054	-0.060967	0.0292126	-2.087	0.03689	0.643775
SLCO1B3	p1141191044	0.0755461	0.0362416	2.085	0.03711	0.633532	0.0377731	0.0181208	2.085	0.03711	0.64586
CYP3A4	p1140868472	-0.0494	0.103	-0.482	0.63002	0.973418	-0.861	0.413	-2.084	0.03719	0.64586
CYP2E1	p1141182628	-0.0997	0.0715	-1.394	0.1632	0.767443	-0.463	0.222	-2.082	0.0373	0.646202
CYP3A5	p1140863144	-0.072345	0.034852	-2.076	0.03791	0.637294	-0.072345	0.034852	-2.076	0.03791	0.650223
IFNL3	p1140923670	0.146096	0.06983	2.092	0.036422	0.630124	0.179859	0.086652	2.076	0.037926	0.650223
CYP19A1	p1140874420	-0.0626	0.0894	-0.7	0.48377	0.935254	-0.942	0.454	-2.075	0.03794	0.650223
GSTT1	p99999	0.420386	0.202602	2.075	0.037993	0.637294	0.420386	0.202602	2.075	0.037993	0.650223
CYP2A6	p1141168554	-0.167	0.077	-2.167	0.0302	0.597857	-0.24	0.116	-2.074	0.0381	0.650223
TBXAS1	p1140874852	-0.0224	0.23	-0.098	0.92228	0.999679	-1.49	0.719	-2.074	0.03812	0.650223
CYP3A5	p1140861958	-0.0139576	0.0067337	-2.073	0.038192	0.637294	-0.0139576	0.0067337	-2.073	0.038192	0.650223
NAT1	p1140871050	-0.0677	0.0716	-0.945	0.3445	0.878751	-0.458	0.221	-2.072	0.0383	0.650223
CYP19A1	p1141145660	0.0335	0.109	0.308	0.75798	0.999679	-1.05	0.506	-2.071	0.03835	0.650223
CYP2B6	p1140874930	-0.0353	0.0367	-0.962	0.33627	0.874673	-0.17	0.0825	-2.067	0.03877	0.65475
SLCO1B1	p1140888172	-0.101737	0.046778	-2.175	0.0296	0.597857	-0.105034	0.050828	-2.066	0.0388	0.65475
GSTT1	p1141181700	-0.931	0.451	-2.065	0.038967	0.638213	-0.931	0.451	-2.065	0.038967	0.655177
CYP3A5	p1141171646	0.091437	0.0443	2.064	0.03901	0.638213	0.091437	0.0443	2.064	0.03901	0.655177
CYP2C9	p1140872228	0.13	0.0998	1.306	0.1914	0.794449	0.369	0.179	2.063	0.0391	0.655177
SLCO1B3	p1205	0.397	0.192	2.061	0.039349	0.638213	0.198	0.0962	2.061	0.039349	0.657809
CYP2D6	p1140868408	0.0238	0.0142	1.68	0.093	0.722516	0.0993	0.0483	2.057	0.0396	0.659308
GSTT1	p1140911732	0.781	0.38	2.058	0.039623	0.638213	0.781	0.38	2.058	0.039623	0.659308
CYP2E1	p1140883748	-0.0321	0.0617	-0.521	0.60255	0.960134	-0.39	0.19	-2.054	0.03993	0.662875
IFNL3	p1140927328	0.127033	0.0648096	1.96	0.05	0.655676	0.166434	0.0811749	2.05	0.0403	0.667469
CYP2D6	p1140870954	-0.0308	0.0161	-1.912	0.05593	0.660106	-0.113	0.055	-2.049	0.04042	0.66791
CYP4B1	p99999	0.0377161	0.0222544	1.695	0.09012	0.720218	0.16	0.0784	2.046	0.04072	0.668346
SLCO1B3	p1141188146	0.379	0.185	2.046	0.040773	0.639778	0.189	0.0925	2.046	0.040773	0.668346
CYP19A1	p1140911658	0.044723	0.185861	0.241	0.8098	0.999679	-1.45713	0.712492	-2.045	0.0408	0.668346
CYP4F2	p1140888172	0.248298	0.125745	1.975	0.04831	0.654655	0.323419	0.158121	2.045	0.04082	0.668346
SLCO1B3	p1141162764	0.33	0.162	2.044	0.04096	0.639778	0.165	0.0807	2.044	0.04096	0.669107
POR	p1141181868	-0.259	0.154	-1.678	0.0933	0.722516	-0.331	0.162	-2.043	0.0411	0.669864
TPMT	p1140874852	-0.188	0.0923	-2.04	0.0413	0.639778	-0.188	0.0923	-2.04	0.0413	0.671594
CYP2C8	p1140883066	-0.0617	0.0676	-0.912	0.361707	0.887627	-0.201	0.0986	-2.038	0.041505	0.673397
CYP2A13	p1140879464	-0.449993	0.220959	-2.037	0.0417	0.641642	-0.449993	0.220959	-2.037	0.0417	0.673507
CYP2A6	p1140888386	0.102	0.061	1.663	0.0964	0.725939	0.178	0.0872	2.037	0.0417	0.673507
NAT2	p1140866116	0.247	0.144	1.72	0.085521	0.718271	0.18	0.0886	2.032	0.042131	0.678935
CYP2A13	p1140926592	-0.62	0.305	-2.031	0.04226	0.646795	-0.62	0.305	-2.031	0.04226	0.679484
CYP1A2	p1140865716	-1.47257	0.725528	-2.03	0.0424	0.646795	-1.47257	0.725528	-2.03	0.0424	0.680206
NAT2	p1140884600	0.0951	0.0375	2.535	0.011246	0.532882	0.0465	0.0229	2.027	0.042623	0.681482
CYP2A6	p1140876136	-0.0811	0.0356	-2.278	0.02274	0.578468	-0.107	0.0527	-2.027	0.04267	0.681482
CYP2D6	p1140860954	0.0264	0.017	1.557	0.11951	0.738699	0.117	0.058	2.022	0.04322	0.685693
CYP2D6	p1140868226	0.00779	0.00272	2.86	0.004233	0.407358	0.0187	0.00924	2.022	0.043227	0.685693
CYP2E1	p1140871112	-0.0842	0.0575	-1.466	0.142671	0.752256	-0.37	0.183	-2.021	0.043294	0.685693
CYP2A6	p1140866078	0.084	0.0574	1.464	0.143193	0.753329	0.167	0.0828	2.021	0.043317	0.685693
CYP2E1	p1141200004	-0.216	0.0739	-2.92	0.0035	0.385269	-0.468	0.232	-2.019	0.04349	0.686912
CYP3A4	p1140911730	-0.0591	0.137	-0.432	0.666	0.986999	-1.02	0.504	-2.017	0.0437	0.687257
GSTT1	p1140861128	-0.906606	0.4496	-2.016	0.0438	0.646795	-0.906606	0.4496	-2.016	0.0438	0.687257
SLCO1B3	p2038459814	0.273	0.135	2.016	0.0438	0.646795	0.137	0.0677	2.016	0.0438	0.687257
CYP2C8	p1140865800	-0.324	0.128	-2.526	0.0115	0.534302	-0.364	0.181	-2.014	0.044	0.688884
SLCO1B3	p1140888172	0.308785	0.153466	2.012	0.04421	0.646795	0.154392	0.0767328	2.012	0.04421	0.689051
CYP2B6	p1140875990	0.0732239	0.0714746	1.024	0.3056	0.856806	0.356	0.177	2.012	0.04421	0.689051
CYP2D6	p1141182800	-0.0357	0.0169	-2.107	0.0351	0.626286	-0.116	0.0578	-2.01	0.0444	0.689051
GSTT1	p1140865716	-0.903	0.45	-2.009	0.04457	0.646795	-0.903	0.45	-2.009	0.04457	0.689051
GSTT1	p1140888560	-0.416	0.207	-2.008	0.044689	0.646795	-0.416	0.207	-2.008	0.044689	0.689051
GSTT1	p1140862476	-0.763058	0.380107	-2.007	0.0447	0.646795	-0.763058	0.380107	-2.007	0.0447	0.689051
UGT1A1	p1140865010	0.233659	0.110739	2.11	0.03486	0.625121	0.209566	0.104404	2.007	0.04472	0.689051
NAT2	p1140861806	0.174627	0.0737815	2.367	0.0179	0.553748	0.0911843	0.0454345	2.007	0.0448	0.689051
GSTT1	p1141174520	-0.583225	0.290809	-2.006	0.044907	0.646795	-0.583225	0.290809	-2.006	0.044907	0.689051
GSTT1	p1140862382	-0.583368	0.290988	-2.005	0.045	0.646795	-0.583368	0.290988	-2.005	0.045	0.689051
CYP2A6	p1141177532	-0.112	0.0695	-1.618	0.10576	0.726926	-0.204	0.102	-2.004	0.04507	0.689051
GSTT1	p1140874420	-0.561	0.28	-2.002	0.045269	0.646795	-0.561	0.28	-2.002	0.045269	0.689675
SLCO1B1	p1140861954	-0.123491	0.0572515	-2.157	0.031	0.597857	-0.124133	0.0620486	-2.001	0.0454	0.689675
GSTT1	p1140881472	-1.01	0.503	-2.001	0.0454	0.646795	-1.01	0.503	-2.001	0.0454	0.689675
CYP2E1	p1140879464	-0.127089	0.0602089	-2.111	0.0348	0.625121	-0.384694	0.192397	-1.999	0.0456	0.691246
CYP2B6	p1140922804	-0.11	0.0635	-1.736	0.0826	0.712052	-0.28	0.14	-1.997	0.0458	0.691348
CYP2C8	p1141180036	-0.242144	0.150026	-1.614	0.1065	0.726926	-0.408931	0.204703	-1.998	0.0458	0.691348
TPMT	p1140863144	-0.164344	0.082387	-1.995	0.04607	0.652734	-0.164344	0.082387	-1.995	0.04607	0.69396
CYP2C19	p1140888266	-0.0758931	0.0273408	-2.776	0.00551	0.45044	-0.0472236	0.0236862	-1.994	0.0462	0.694456
NAT2	p1140861832	0.32605	0.164673	1.98	0.0477	0.654054	0.203409	0.102117	1.992	0.0464	0.694588
CYP3A5	p1140862236	-0.141042	0.070862	-1.99	0.0465	0.654054	-0.141042	0.070862	-1.99	0.0465	0.694588
CYP2B6	p1141156846	-0.0978	0.082	-1.193	0.2331	0.820207	-0.352	0.177	-1.991	0.0465	0.694588
CYP3A5	p1140862382	0.051312	0.0257817	1.99	0.0466	0.654054	0.051312	0.0257817	1.99	0.0466	0.694631
CYP1A2	p1141166006	-1.44086	0.725031	-1.987	0.0469	0.654054	-1.44086	0.725031	-1.987	0.0469	0.694973
NAT1	p1140871542	-0.091277	0.214623	-0.425	0.67063	0.987814	-0.980489	0.493494	-1.987	0.04694	0.694973
CYP4F2	p1140861998	0.0234885	0.0325539	0.722	0.470586	0.933252	-0.070835	0.0356775	-1.985	0.047097	0.694973
CYP2E1	p1140879778	-0.000177	0.0344	-0.005	0.995878	0.999679	0.288	0.145	1.985	0.04716	0.694973
SLCO1B1	p1141176662	0.095148	0.063006	1.51	0.131	0.74534	0.141	0.0712	1.984	0.0473	0.694973
IFNL3	p1140861958	-0.0209016	0.0089562	-2.334	0.019608	0.565707	-0.0228341	0.0115115	-1.984	0.047301	0.694973
CYP2E1	p2038460150	-0.00508	0.0093	-0.547	0.58458	0.957385	-0.0668	0.0337	-1.983	0.04736	0.694973
SLCO1B3	p1140870788	0.172	0.0868	1.983	0.0474	0.654054	0.0861	0.0434	1.983	0.0474	0.694973
CYP2A13	p1140874930	-0.349198	0.176342	-1.98	0.0477	0.654054	-0.349198	0.176342	-1.98	0.0477	0.697942
UGT1A4	p1140867888	-0.0771	0.0803	-0.959	0.3373	0.875265	-0.576	0.292	-1.977	0.048	0.700898
CYP4F2	p1140861954	-0.0797	0.149	-0.534	0.5935	0.958993	-0.298	0.151	-1.973	0.0486	0.704029
CYP2D6	p1141150944	-0.0204911	0.0120273	-1.704	0.08844	0.720218	-0.0805889	0.0408788	-1.971	0.04868	0.704029
POR	p1141180212	0.0706	0.132	0.535	0.5929	0.958993	-0.271	0.138	-1.97	0.04887	0.704029
POR	p1140863152	0.432039	0.11133	3.881	0.000104	0.148824	0.274567	0.139425	1.969	0.0489	0.704029
TPMT	p1140861088	-0.203512	0.103318	-1.97	0.0489	0.655676	-0.203512	0.103318	-1.97	0.0489	0.704029
SLCO1B3	p1141164086	0.321936	0.163512	1.969	0.049	0.655676	0.160968	0.0817561	1.969	0.049	0.704029
CYP19A1	p1140874896	0.236912	0.195363	1.213	0.2253	0.811272	-1.39994	0.711203	-1.968	0.049	0.704029
UGT1A4	p1140926934	0.025478	0.053137	0.479	0.63161	0.973804	0.663087	0.33686	1.968	0.04902	0.704029
CYP3A5	p1140872200	-0.102628	0.052149	-1.968	0.0491	0.655676	-0.102628	0.052149	-1.968	0.0491	0.704029
NAT2	p1140860834	0.205	0.11	1.87	0.061445	0.67741	0.133	0.0677	1.965	0.049378	0.70481
TPMT	p1141166006	-0.244	0.124	-1.965	0.04938	0.655676	-0.244	0.124	-1.965	0.04938	0.70481
UGT1A1	p1140866122	-0.0499	0.0699	-0.714	0.4753	0.93409	-0.118	0.0602	-1.965	0.04945	0.70481
GSTT1	p1140879774	-0.808	0.412	-1.963	0.0496	0.655676	-0.808	0.412	-1.963	0.0496	0.705543
CYP2D6	p1141177532	0.045624	0.022503	2.028	0.042609	0.646795	0.148843	0.07588	1.962	0.049813	0.705907
UGT1A4	p1140888172	-0.004128	0.107087	-0.039	0.9692	0.999679	-0.699675	0.356981	-1.96	0.05	0.705907
CYP1A2	p1140869180	-1.47	0.753	-1.959	0.0501	0.655676	-1.47	0.753	-1.959	0.0501	0.705907
CYP2C8	p1141177600	-0.252	0.171	-1.474	0.1404	0.750773	-0.448	0.229	-1.957	0.0503	0.705907
UGT1A4	p1141168554	-0.060129	0.127572	-0.471	0.637	0.975446	-0.806807	0.412449	-1.956	0.0504	0.705907
CYP2A13	p1141182800	0.982	0.503	1.952	0.0509	0.655676	0.982	0.503	1.952	0.0509	0.705907
POR	p1140879842	0.113702	0.0694763	1.637	0.10172	0.726926	0.168051	0.0860774	1.952	0.0509	0.705907
CYP2E1	p1141191044	-0.0135665	0.0182467	-0.744	0.45718	0.931609	-0.125461	0.0642782	-1.952	0.05096	0.705907
CYP2C9	p1140865350	-0.179972	0.168467	-1.068	0.285	0.834458	-0.427135	0.218913	-1.951	0.051	0.705907
DPYD	p1140867888	0.343395	0.228618	1.502	0.13308	0.74534	0.976985	0.500681	1.951	0.05102	0.705907
NAT1	p1140921828	-0.135	0.201	-0.674	0.50012	0.939448	-0.977	0.501	-1.951	0.05111	0.705907
CYP3A5	p1141146234	0.0237	0.0121	1.95	0.05119	0.655676	0.0237	0.0121	1.95	0.05119	0.705907
CYP4B1	p1141146198	-0.0141	0.0753	-0.188	0.8511	0.999679	-0.407	0.209	-1.95	0.0512	0.705907
CYP4F2	p1189	-0.157	0.0904	-1.733	0.08313	0.713184	-0.187	0.0961	-1.947	0.05152	0.705907
UGT1A1	p1141191044	-0.02118	0.0256961	-0.824	0.4098	0.910274	-0.0439811	0.022599	-1.946	0.05164	0.705907
CYP2B6	p1140862572	-0.125122	0.0597347	-2.095	0.0362	0.630124	-0.259019	0.133155	-1.945	0.0517	0.705907
UGT1A1	p1140865634	-0.0210756	0.021535	-0.979	0.32775	0.869479	-0.0369356	0.0189855	-1.945	0.05172	0.705907
IFNL3	p1140879792	-0.143362	0.069264	-2.07	0.03847	0.638213	-0.178046	0.091552	-1.945	0.0518	0.705907
CYP2A6	p1140888098	-0.0630817	0.045328	-1.392	0.164	0.767443	-0.128198	0.065911	-1.945	0.0518	0.705907
CYP2E1	p1141175684	-0.111421	0.078002	-1.428	0.15317	0.759211	-0.467597	0.240549	-1.944	0.05191	0.705907
CYP2A6	p1141188146	-0.133	0.0784	-1.691	0.090778	0.720218	-0.227	0.117	-1.943	0.051963	0.705907
CYP2C19	p1140862628	0.180624	0.071975	2.51	0.01209	0.534941	0.118085	0.060774	1.943	0.05201	0.705907
IFNL3	p1140884600	0.0197	0.0177	1.11	0.26702	0.830073	0.044	0.0227	1.942	0.052111	0.705907
CYP1A2	p1140870164	-1.15	0.593	-1.941	0.0522	0.655676	-1.15	0.593	-1.941	0.0522	0.705907
CYP3A4	p1140871168	-0.0572851	0.167319	-0.342	0.73207	0.992706	-1.128	0.581194	-1.941	0.0523	0.705907
UGT1A1	p1140871050	-0.022324	0.0510278	-0.437	0.66176	0.986231	-0.0856934	0.0441952	-1.939	0.0525	0.705907
CYP2C9	p1141157486	0.225846	0.172868	1.306	0.1914	0.794449	0.6908	0.356464	1.938	0.0526	0.705907
NAT1	p1140864752	0.0002599	0.0402165	0.006	0.994843	0.999679	-0.256611	0.132428	-1.938	0.052655	0.705907
CYP2C19	p1141166006	-0.173914	0.069516	-2.502	0.01236	0.534941	-0.118153	0.060977	-1.938	0.052666	0.705907
CYP2A6	p1140862476	0.0871548	0.0603499	1.444	0.1487	0.756516	0.168307	0.0868564	1.938	0.0527	0.705907
CYP2C19	p1140879760	-0.0395	0.0228	-1.736	0.08258	0.712052	-0.0381	0.0197	-1.937	0.0528	0.705907
CYP2C19	p1140916682	0.0449	0.0227	1.98	0.04771	0.654054	0.0376	0.0194	1.936	0.05287	0.705907
NAT2	p1140923346	0.0664905	0.0397307	1.674	0.09422	0.725535	0.0468217	0.0241934	1.935	0.05295	0.705907
CYP4B1	p1140884412	0.168	0.0813	2.072	0.0383	0.637294	0.689	0.356	1.935	0.05298	0.705907
CYP1A2	p1140864752	1.12523	0.582234	1.933	0.0533	0.655676	1.12523	0.582234	1.933	0.0533	0.70755
CYP2B6	p1140923336	0.250823	0.078099	3.212	0.00132	0.267559	0.359	0.186	1.932	0.0534	0.70755
CYP2A6	p1140888570	-0.091	0.0725	-1.255	0.2094	0.802329	-0.203	0.105	-1.932	0.0534	0.70755
CYP2C8	p1140888646	-0.11	0.0739	-1.491	0.136015	0.74618	-0.208	0.108	-1.927	0.053957	0.711576
SLCO1B1	p1141182628	-0.0812	0.0427	-1.904	0.05694	0.660106	-0.0893	0.0464	-1.927	0.05402	0.711576
UGT1A1	p1140872228	-0.0396	0.0756	-0.523	0.6007	0.960128	-0.125	0.065	-1.925	0.0542	0.711576
CYP2A13	p1140868550	0.733	0.381	1.925	0.05421	0.655676	0.733	0.381	1.925	0.05421	0.711576
GSTT1	p1140865634	-0.224728	0.11676	-1.925	0.05427	0.655676	-0.224728	0.11676	-1.925	0.05427	0.711576
UGT1A1	p1141192410	0.118085	0.064769	1.823	0.068276	0.690219	0.1142	0.059352	1.924	0.054341	0.711576
CYP2B6	p1140868372	0.154	0.0814	1.893	0.0584	0.665369	0.382	0.199	1.923	0.0544	0.711576
NAT2	p1141179992	0.236866	0.170413	1.39	0.1645	0.768214	0.20151	0.104842	1.922	0.0546	0.712889
CYP2A13	p2038459704	-0.586434	0.305289	-1.921	0.0547	0.655676	-0.586434	0.305289	-1.921	0.0547	0.712893
TPMT	p1141192916	0.268209	0.139875	1.917	0.0552	0.659359	0.268209	0.139875	1.917	0.0552	0.71294
IFNL3	p1140867888	0.091586	0.049101	1.865	0.06214	0.677944	0.118675	0.061907	1.917	0.05524	0.71294
DPYD	p1140876076	0.17	0.195	0.869	0.384576	0.901643	0.783	0.409	1.916	0.05531	0.71294
UGT1A1	p1140862236	0.490505	0.167785	2.923	0.00346	0.385269	0.309999	0.161814	1.916	0.0554	0.71294
CYP2C9	p1141174520	-0.0586	0.0827	-0.709	0.47829	0.93435	-0.222	0.116	-1.914	0.05559	0.71294
CYP4F2	p1141192740	0.0949	0.13	0.73	0.465	0.931609	0.318	0.166	1.914	0.0556	0.71294
POR	p1140871112	0.0838	0.0921	0.91	0.36299	0.888258	0.225	0.117	1.914	0.055617	0.71294
NAT2	p1199	-0.167541	0.097198	-1.724	0.084762	0.71687	-0.111447	0.0582388	-1.914	0.055668	0.71294
CYP2D6	p1141145660	-0.0195	0.0127	-1.533	0.1252	0.741638	-0.0826	0.0432	-1.914	0.05568	0.71294
CYP3A5	p1140879540	-0.0375	0.0196	-1.913	0.0557	0.659824	-0.0375	0.0196	-1.913	0.0557	0.71294
CYP2E1	p1140884444	-0.0432337	0.0506528	-0.854	0.3934	0.904339	-0.31547	0.164919	-1.913	0.0558	0.712945
TPMT	p1199	-0.153348	0.0803673	-1.908	0.05638	0.660106	-0.153348	0.0803673	-1.908	0.05638	0.719071
CYP3A5	p1141172924	-0.112129	0.0589194	-1.903	0.057	0.660106	-0.112129	0.0589194	-1.903	0.057	0.723112
CYP2C9	p1140865354	0.0731	0.0916	0.799	0.4246	0.921206	0.305	0.161	1.903	0.057	0.723112
CYP2E1	p1140922562	0.0187	0.0874	0.214	0.831	0.999679	0.96	0.505	1.903	0.057	0.723112
CYP2A6	p1140872072	-0.0795938	0.0626936	-1.27	0.204	0.801438	-0.172613	0.0909107	-1.899	0.0576	0.729255
CYP2C19	p1140862144	0.070452	0.055654	1.266	0.205552	0.802329	0.089777	0.047307	1.898	0.05773	0.729255
POR	p1141156644	0.0686	0.123	0.559	0.57649	0.956897	0.31	0.164	1.897	0.05779	0.729255
SLCO1B1	p1140883468	-0.124792	0.059417	-2.1	0.0357	0.630124	-0.121923	0.064352	-1.895	0.05814	0.731093
CYP2C8	p1140866116	0.211	0.177	1.191	0.2337	0.820207	0.721539	0.380837	1.895	0.05814	0.731093
CYP2D6	p99999	-0.0062413	0.0048751	-1.28	0.20046	0.799168	-0.0312524	0.0165364	-1.89	0.05877	0.735604
CYP2C19	p1140861832	0.131373	0.08234	1.595	0.1106	0.731254	0.132	0.07	1.89	0.0588	0.735604
NAT1	p1141164086	-0.146512	0.164678	-0.89	0.37363	0.896186	-0.848373	0.449072	-1.889	0.05887	0.735604
CYP2C9	p1141175684	-0.172635	0.1426	-1.211	0.22604	0.811831	0.551225	0.291826	1.889	0.05891	0.735604
NAT2	p99999	0.0584064	0.03248	1.798	0.07214	0.690219	0.0372395	0.0197464	1.886	0.05931	0.739308
CYP2C19	p1140888688	0.0948	0.0532	1.783	0.07455	0.700496	0.084868	0.045053	1.884	0.0596	0.739926
SLCO1B1	p1140865580	-0.107423	0.054363	-1.976	0.0482	0.654404	-0.111112	0.059	-1.883	0.0597	0.739926
DPYD	p1141146428	0.471561	0.242675	1.943	0.05199	0.655676	0.942538	0.500673	1.883	0.05976	0.739926
UGT1A1	p1140879842	-0.093273	0.0622441	-1.499	0.134	0.74618	-0.101525	0.053938	-1.882	0.0598	0.739926
CYP2E1	p1140868472	0.0799	0.0686	1.164	0.24429	0.823619	0.632	0.336	1.882	0.05988	0.739926
NAT1	p1141168318	0.083	0.096767	0.858	0.39104	0.904339	1.08785	0.578365	1.881	0.05998	0.739926
UGT1A1	p1140857636	-0.161	0.128	-1.264	0.206	0.802329	-0.202	0.108	-1.879	0.0603	0.740003
CYP2A13	p1140909702	-0.527	0.281	-1.878	0.06035	0.673215	-0.527	0.281	-1.878	0.06035	0.740003
CYP2A6	p1140872290	0.152895	0.0937138	1.632	0.1028	0.726926	0.248852	0.132498	1.878	0.0604	0.740003
CYP19A1	p1140921600	-0.0726033	0.0551663	-1.316	0.18815	0.794226	-0.637927	0.339714	-1.878	0.0604	0.740003
CYP3A4	p1141171948	-0.122969	0.09788	-1.256	0.209	0.802329	-0.774259	0.412782	-1.876	0.06069	0.740011
TPMT	p1140870788	-0.119038	0.0634889	-1.875	0.0608	0.674456	-0.119038	0.0634889	-1.875	0.0608	0.740011
UGT1A4	p1140871462	-0.044	0.0584	-0.753	0.4513	0.931609	-0.424	0.226	-1.874	0.061	0.740011
CYP2B6	p1141167594	0.0607078	0.04692	1.294	0.195714	0.796227	0.212557	0.113498	1.873	0.061099	0.740011
UGT1A1	p1140911658	-0.319208	0.122524	-2.605	0.00918	0.507163	-0.194444	0.103854	-1.872	0.0612	0.740011
CYP2B6	p1140883066	0.0296	0.0282	1.047	0.29496	0.844851	0.126	0.0673	1.872	0.06123	0.740011
CYP2D6	p1140879760	0.0153	0.00753	2.03	0.04231	0.646795	0.0477	0.0255	1.87	0.06147	0.740011
POR	p1140909806	-0.0879	0.0945	-0.93	0.35247	0.88441	-0.193	0.103	-1.87	0.06153	0.740011
POR	p1141193282	0.393	0.169	2.326	0.02	0.5724	0.42	0.225	1.866	0.061986	0.740011
CYP4B1	p1140916682	0.019574	0.032729	0.598	0.5498	0.951068	-0.186112	0.099716	-1.866	0.062	0.740011
UGT1A1	p1140864286	0.242719	0.122706	1.978	0.0479	0.654054	0.216241	0.115935	1.865	0.0622	0.740011
CYP2B6	p1140866078	-0.144768	0.048092	-3.01	0.00261	0.339537	-0.204	0.109	-1.864	0.0623	0.740011
CYP1A2	p1140884464	-1.0986	0.589296	-1.864	0.0623	0.677944	-1.0986	0.589296	-1.864	0.0623	0.740011
UGT1A1	p1141145660	0.0947	0.0737	1.285	0.19867	0.79718	0.127	0.0679	1.864	0.06235	0.740011
CYP2E1	p1141146188	-0.122771	0.07782	-1.578	0.11465	0.73452	0.837384	0.44946	1.863	0.06245	0.740011
CYP4F2	p1141179974	-0.189	0.156	-1.214	0.225	0.811272	-0.296	0.159	-1.863	0.0625	0.740011
CYP4B1	p1140868408	0.004256	0.062232	0.068	0.945	0.999679	0.48597	0.260874	1.863	0.0625	0.740011
TPMT	p1140862148	0.212	0.114	1.863	0.06253	0.677944	0.212	0.114	1.863	0.06253	0.740011
CYP1A2	p1140916356	-0.853765	0.458546	-1.862	0.062617	0.677944	-0.853765	0.458546	-1.862	0.062617	0.740011
CYP2B6	p1140860806	-0.0191	0.0134	-1.425	0.154	0.75991	-0.0575	0.0309	-1.862	0.06267	0.740011
CYP2C8	p1140911658	-0.451529	0.154126	-2.93	0.00339	0.385269	-0.405829	0.218188	-1.86	0.0629	0.740011
CYP3A5	p1140909702	-0.0916	0.0493	-1.859	0.06299	0.677944	-0.0916	0.0493	-1.859	0.06299	0.740011
CYP2D6	p1140911732	0.0115906	0.0079702	1.454	0.145879	0.753701	0.0504653	0.0271461	1.859	0.063024	0.740011
CYP2C9	p1140871050	0.0758	0.0664	1.141	0.25374	0.825909	0.205	0.11	1.859	0.06305	0.740011
CYP2C8	p1140862144	-0.123109	0.133071	-0.925	0.3549	0.88441	-0.341321	0.183627	-1.859	0.06306	0.740011
DPYD	p1140861088	-0.375305	0.219649	-1.709	0.0875	0.720218	-0.539921	0.290675	-1.857	0.0632	0.740011
SLCO1B3	p1140882782	0.320487	0.17253	1.858	0.06323	0.677944	0.160244	0.086265	1.858	0.06323	0.740011
CYP2C9	p1140911736	0.512168	0.184034	2.783	0.00539	0.45044	0.662373	0.356733	1.857	0.06334	0.740011
CYP2C8	p1140878226	0.203382	0.178361	1.14	0.2542	0.825909	0.707099	0.380847	1.857	0.0634	0.740011
CYP1A2	p1140866738	-0.487	0.263	-1.855	0.06356	0.677944	-0.487	0.263	-1.855	0.06356	0.740671
CYP2B6	p1141192736	0.0555	0.0372	1.494	0.13527	0.74618	0.165	0.0891	1.852	0.064	0.740889
CYP2B6	p1140871266	-0.083572	0.073489	-1.137	0.2555	0.826069	-0.297496	0.160594	-1.852	0.064	0.740889
CYP2C8	p1140921828	0.292	0.214	1.366	0.1719	0.776403	0.931207	0.502959	1.851	0.0641	0.740889
POR	p1140865716	-0.334	0.123	-2.722	0.00649	0.468152	-0.248	0.134	-1.851	0.06411	0.740889
CYP19A1	p1140888552	0.0992	0.0895	1.108	0.26785	0.830073	-0.839	0.453	-1.851	0.06413	0.740889
CYP4B1	p1201	0.0788	0.0933	0.844	0.3988	0.906709	0.832	0.45	1.851	0.0642	0.740889
UGT1A1	p1197	0.104	0.109	0.959	0.337782	0.875265	0.19	0.103	1.849	0.064514	0.742533
CYP4F2	p1141192410	-0.08625	0.069222	-1.246	0.212771	0.802329	-0.137988	0.074654	-1.848	0.06455	0.742533
CYP2E1	p1140888510	0.115	0.0904	1.271	0.204	0.801438	0.928	0.502	1.848	0.0647	0.743063
CYP2C9	p1140860840	-0.153	0.21	-0.726	0.468	0.932481	-0.49	0.265	-1.844	0.0651	0.74636
CYP2E1	p1140861958	-0.018012	0.0116561	-1.545	0.122278	0.74048	-0.0777431	0.0421722	-1.843	0.065261	0.74636
CYP2B6	p1140881472	-0.0431	0.0754	-0.571	0.568	0.954222	-0.301	0.163	-1.843	0.0653	0.74636
CYP4F2	p1141194794	-0.0397	0.0241	-1.647	0.099481	0.725939	-0.0495	0.0269	-1.842	0.065547	0.746441
CYP4F2	p1140866122	-0.162	0.0745	-2.178	0.02939	0.597857	-0.148	0.0804	-1.841	0.06556	0.746441
CYP3A5	p1141146188	0.083204	0.045194	1.841	0.06562	0.686859	0.083204	0.045194	1.841	0.06562	0.746441
CYP2A13	p1140870856	-0.498	0.271	-1.839	0.06587	0.686859	-0.498	0.271	-1.839	0.06587	0.74705
SLCO1B1	p1140888560	-0.0327	0.0177	-1.851	0.0642	0.680675	-0.0357	0.0194	-1.839	0.065905	0.74705
TPMT	p1141146138	-0.111	0.0602	-1.837	0.066176	0.687783	-0.111	0.0602	-1.837	0.066176	0.74705
CYP2A6	p1140861958	0.0086566	0.0101008	0.857	0.39143	0.904339	0.0268991	0.0146438	1.837	0.066226	0.74705
IFNL3	p1140883548	-0.141	0.0756	-1.867	0.062	0.677944	-0.183	0.0996	-1.836	0.0663	0.74705
TBXAS1	p1140882694	-0.000189	0.209	-0.001	0.99928	0.999679	-1.32207	0.719953	-1.836	0.0663	0.74705
UGT1A1	p1140868170	-0.15541	0.136103	-1.142	0.254	0.825909	-0.209986	0.114503	-1.834	0.0667	0.750099
CYP4F2	p1140869276	0.167	0.142	1.179	0.2383	0.820207	0.331	0.181	1.833	0.0668	0.750099
NAT1	p1141146428	-0.0516549	0.126754	-0.408	0.68363	0.990046	-0.648929	0.35426	-1.832	0.06698	0.750099
IFNL3	p1140861778	0.184	0.0699	2.628	0.00858	0.507163	0.158	0.086	1.832	0.06699	0.750099
CYP2B6	p1141193282	-0.105	0.0807	-1.297	0.1945	0.796227	-0.321	0.175	-1.831	0.0671	0.750157
CYP2C9	p1141188146	0.231	0.186	1.242	0.214403	0.802329	0.697	0.382	1.827	0.067626	0.753445
UGT1A1	p1140868550	0.174	0.0865	2.016	0.043758	0.646795	0.145	0.0796	1.827	0.06771	0.753445
CYP2A6	p1189	0.0734	0.0547	1.341	0.18007	0.784694	0.144	0.0787	1.827	0.06771	0.753445
CYP2C9	p1140870862	-0.306	0.186	-1.645	0.1	0.725939	-0.442	0.243	-1.824	0.0681	0.755657
CYP2D6	p1140879616	0.0119	0.0067	1.783	0.074662	0.700496	0.0415	0.0227	1.824	0.06812	0.755657
CYP4F2	p1141180036	-0.161526	0.122432	-1.319	0.1871	0.792384	-0.233175	0.127969	-1.822	0.0684	0.757588
POR	p1140870788	0.0972961	0.069762	1.395	0.16311	0.767443	0.157054	0.0862286	1.821	0.06855	0.758076
CYP2A6	p1199	-0.0996871	0.0467251	-2.133	0.03289	0.615928	-0.126002	0.0692838	-1.819	0.06897	0.759758
UGT1A1	p1141152732	-0.111	0.0941	-1.183	0.236989	0.820207	-0.146	0.0805	-1.818	0.069087	0.759758
SLCO1B1	p1140888098	0.045178	0.031988	1.412	0.1579	0.76543	0.064876	0.035686	1.818	0.0691	0.759758
CYP1A2	p1140871310	-0.307021	0.169055	-1.816	0.0694	0.690219	-0.307021	0.169055	-1.816	0.0694	0.759758
CYP2A13	p1140876136	0.419	0.231	1.816	0.069443	0.690219	0.419	0.231	1.816	0.069443	0.759758
NAT2	p1140871542	0.273853	0.177768	1.541	0.12344	0.74048	0.199134	0.109701	1.815	0.06948	0.759758
CYP2E1	p1141146606	0.0193	0.0899	0.215	0.8296	0.999679	0.919	0.507	1.815	0.0695	0.759758
CYP19A1	p1141181700	0.491341	0.215937	2.275	0.02288	0.578468	-1.29315	0.71353	-1.812	0.06994	0.759758
CYP2B6	p1140884464	0.094844	0.049364	1.921	0.05469	0.655676	0.215259	0.118802	1.812	0.07	0.759758
CYP2B6	p1140884654	-0.0752359	0.0441094	-1.706	0.0881	0.720218	-0.18022	0.0994556	-1.812	0.07	0.759758
SLCO1B3	p1141145660	0.183	0.101	1.809	0.07052	0.690219	0.0916	0.0506	1.809	0.07052	0.759758
SLCO1B1	p1140871050	0.0327222	0.0210844	1.552	0.12067	0.738699	0.0423845	0.0234372	1.808	0.07054	0.759758
SLCO1B1	p1141156836	0.0427	0.0204	2.094	0.0362	0.630124	0.0409	0.0226	1.808	0.0706	0.759758
CYP2C19	p1205	0.151	0.0819	1.849	0.064426	0.680675	0.125	0.0692	1.808	0.07064	0.759758
CYP3A5	p1141200322	-0.097876	0.054146	-1.808	0.07066	0.690219	-0.097876	0.054146	-1.808	0.07066	0.759758
TBXAS1	p1140866078	0.0433	0.214	0.203	0.83924	0.999679	-1.29	0.715	-1.807	0.07079	0.759758
CYP3A5	p1140923852	-0.092085	0.05099	-1.806	0.0709	0.690219	-0.092085	0.05099	-1.806	0.0709	0.759758
CYP1A2	p1205	-1.87	1.03	-1.806	0.0709	0.690219	-1.87	1.03	-1.806	0.0709	0.759758
CYP2E1	p1140876136	-0.0238	0.0432	-0.549	0.58273	0.956897	-0.257	0.143	-1.804	0.07124	0.759758
CYP4B1	p1141174520	0.115313	0.0533323	2.162	0.0306	0.597857	0.364687	0.202231	1.803	0.0713	0.759758
CYP3A5	p1140882236	0.0983242	0.0545157	1.804	0.0713	0.690219	0.0983242	0.0545157	1.804	0.0713	0.759758
CYP2E1	p1140888560	0.0032	0.0307	0.104	0.91688	0.999679	0.227	0.126	1.803	0.071422	0.759758
CYP2C8	p1140865716	-0.215	0.151	-1.424	0.15435	0.761113	-0.376	0.209	-1.802	0.07155	0.759758
DPYD	p1140882800	-0.140665	0.337169	-0.417	0.67654	0.989928	-0.684448	0.379887	-1.802	0.07159	0.759758
TPMT	p1141146606	-0.217	0.121	-1.801	0.0716	0.690219	-0.217	0.121	-1.801	0.0716	0.759758
NAT1	p1140861806	0.102	0.1	1.019	0.3081	0.857266	1.04	0.578	1.802	0.0716	0.759758
UGT1A4	p1141182632	-0.286063	0.11273	-2.538	0.01116	0.532332	-0.742553	0.412332	-1.801	0.07173	0.759758
DPYD	p1140876592	0.155922	0.103645	1.504	0.132	0.74534	0.31073	0.172647	1.8	0.0719	0.759758
CYP2E1	p1140866078	0.0434	0.0641	0.677	0.4984	0.939448	0.546644	0.3037	1.8	0.0719	0.759758
CYP2A13	p1141146138	0.405	0.225	1.8	0.071928	0.690219	0.405	0.225	1.8	0.071928	0.759758
GSTT1	p1140888646	0.902	0.501	1.799	0.072027	0.690219	0.902	0.501	1.799	0.072027	0.759758
CYP2A6	p1140909674	0.0222167	0.0135089	1.645	0.1001	0.725939	0.0350265	0.0194772	1.798	0.0721	0.759758
CYP2A13	p1140865354	0.501	0.279	1.797	0.0723	0.690219	0.501	0.279	1.797	0.0723	0.760153
CYP3A5	p1140888688	0.067935	0.037806	1.797	0.07235	0.690219	0.067935	0.037806	1.797	0.07235	0.760153
SLCO1B1	p2038459704	0.0881	0.0543	1.622	0.105	0.726926	0.109	0.061	1.793	0.0729	0.763478
CYP2B6	p1140868472	-0.0462	0.0518	-0.893	0.37186	0.895157	-0.206	0.115	-1.793	0.0729	0.763478
CYP19A1	p1140865716	-0.149139	0.157659	-0.946	0.34417	0.878223	-1.27635	0.712138	-1.792	0.07309	0.763478
NAT2	p1140888098	-0.13	0.093	-1.402	0.1609	0.767286	-0.1	0.056	-1.792	0.0731	0.763478
CYP3A5	p2038459814	0.0715	0.0399	1.792	0.0732	0.695036	0.0715	0.0399	1.792	0.0732	0.763478
CYP3A5	p1140911736	0.093306	0.052143	1.789	0.07354	0.695036	0.093306	0.052143	1.789	0.07354	0.763959
CYP3A5	p1140883568	-0.0796623	0.044525	-1.789	0.0736	0.695036	-0.0796623	0.044525	-1.789	0.0736	0.763959
CYP19A1	p1140884600	-0.0614	0.0463	-1.326	0.184692	0.79207	-0.532	0.298	-1.788	0.073696	0.763959
IFNL3	p1140879760	-0.0389	0.0228	-1.708	0.08767	0.720218	-0.0526	0.0294	-1.788	0.07371	0.763959
NAT2	p2038460150	-0.0259774	0.0154227	-1.684	0.09211	0.720974	-0.0166849	0.0093317	-1.788	0.07378	0.763959
CYP4F2	p1140883748	-0.0241	0.0947	-0.254	0.79936	0.999679	-0.178	0.0998	-1.787	0.07395	0.764026
DPYD	p1140883568	-0.321022	0.221692	-1.448	0.1476	0.756516	-0.519086	0.290592	-1.786	0.074	0.764026
SLCO1B1	p1140872200	0.0887	0.0506	1.752	0.0797	0.706025	0.101306	0.056775	1.784	0.0744	0.766975
IFNL3	p1140865350	-0.149441	0.071594	-2.087	0.0369	0.63314	-0.168917	0.094705	-1.784	0.0745	0.766975
CYP3A5	p1140865580	0.093299	0.052342	1.782	0.0747	0.700496	0.093299	0.052342	1.782	0.0747	0.767929
DPYD	p1140868408	-0.266	0.167	-1.592	0.111	0.731254	-0.402	0.226	-1.78	0.0751	0.769751
UGT1A1	p1140879818	-0.232	0.115	-2.015	0.0439	0.646795	-0.174	0.0978	-1.779	0.0752	0.769751
CYP2C9	p1140872072	-0.229574	0.133927	-1.714	0.0865	0.720218	-0.327355	0.183981	-1.779	0.0752	0.769751
CYP2A13	p1140867876	-0.568934	0.319965	-1.778	0.0754	0.703447	-0.568934	0.319965	-1.778	0.0754	0.770696
CYP3A4	p1140870788	0.069097	0.07354	0.94	0.347431	0.880577	-0.568542	0.320005	-1.777	0.075623	0.771872
CYP2E1	p1140872200	-0.046741	0.086542	-0.54	0.5891	0.958968	-0.466221	0.26253	-1.776	0.0758	0.772577
TPMT	p1140883066	0.101	0.0569	1.771	0.076595	0.703447	0.101	0.0569	1.771	0.076595	0.778513
SLCO1B1	p1140869848	0.0534109	0.0287705	1.856	0.0634	0.677944	0.0567	0.032	1.771	0.0766	0.778513
CYP2B6	p1140852976	-0.011383	0.0159954	-0.712	0.476688	0.93409	-0.0649999	0.0367547	-1.768	0.07698	0.78072
CYP2B6	p1140916356	0.0342	0.0303	1.129	0.25902	0.826069	0.128	0.0725	1.767	0.077265	0.78072
CYP2E1	p1140882782	-0.053786	0.090128	-0.597	0.55066	0.951068	-0.480164	0.271823	-1.766	0.07732	0.78072
CYP2D6	p1140926934	0.013794	0.009921	1.39	0.16442	0.768214	0.059718	0.033808	1.766	0.07734	0.78072
GSTT1	p1140852948	-0.594107	0.336545	-1.765	0.0775	0.706025	-0.594107	0.336545	-1.765	0.0775	0.78072
DPYD	p1140851812	0.160095	0.265161	0.604	0.546	0.949999	1.24965	0.708152	1.765	0.077619	0.78072
IFNL3	p1141146606	-0.138	0.067	-2.057	0.0397	0.638213	-0.156	0.0887	-1.764	0.0777	0.78072
NAT1	p1140866738	0.00357	0.0391	0.091	0.92734	0.999679	-0.23	0.13	-1.762	0.07807	0.78072
SLCO1B1	p1140870862	0.091	0.0636	1.43	0.1528	0.759211	0.127	0.0719	1.762	0.0782	0.78072
GSTT1	p1140872228	-0.590407	0.335329	-1.761	0.0783	0.706025	-0.590407	0.335329	-1.761	0.0783	0.78072
CYP2D6	p1140866116	0.039686	0.023333	1.701	0.08898	0.720218	0.13905	0.078992	1.76	0.07836	0.78072
SLCO1B1	p1140866078	0.0652	0.0365	1.785	0.0743	0.699495	0.0718	0.0408	1.76	0.0784	0.78072
TPMT	p1140879616	0.0726	0.0413	1.759	0.078494	0.706025	0.0726	0.0413	1.759	0.078494	0.78072
TPMT	p1140879428	0.146	0.0831	1.759	0.0785	0.706025	0.146	0.0831	1.759	0.0785	0.78072
CYP2D6	p1140861276	0.040246	0.030916	1.302	0.19299	0.794612	0.187023	0.106336	1.759	0.07861	0.78072
DPYD	p1140878226	-0.463007	0.252734	-1.832	0.067	0.687783	-0.589081	0.335069	-1.758	0.0787	0.78072
CYP2A6	p1140879428	-0.0372	0.0438	-0.85	0.3953	0.904339	-0.111	0.0629	-1.757	0.07891	0.78072
CYP4F2	p1140888366	0.170344	0.146785	1.161	0.245844	0.823619	0.327216	0.186281	1.757	0.078991	0.78072
POR	p1140866738	-0.0586	0.0291	-2.012	0.04425	0.646795	-0.0587	0.0335	-1.755	0.0792	0.78072
CYP2D6	p1140879464	0.0288138	0.0161041	1.789	0.0736	0.695036	0.0956105	0.0544897	1.755	0.0793	0.78072
CYP3A5	p1140869180	-0.097	0.0553	-1.754	0.0794	0.706025	-0.097	0.0553	-1.754	0.0794	0.78072
CYP2A6	p1141166006	-0.0377	0.0788	-0.478	0.63231	0.973804	-0.195	0.111	-1.753	0.07965	0.78072
POR	p1140883664	0.361783	0.150164	2.409	0.015985	0.545143	0.341633	0.194968	1.752	0.079731	0.78072
DPYD	p1140868170	-0.857218	0.239002	-3.587	0.000335	0.188232	-0.623131	0.355767	-1.752	0.0799	0.78072
CYP2B6	p1140864992	0.0429156	0.0272642	1.574	0.115473	0.735716	0.113457	0.0648173	1.75	0.080047	0.78072
CYP2C9	p1140911658	-0.330134	0.151741	-2.176	0.0296	0.597857	0.559067	0.319481	1.75	0.0801	0.78072
CYP4B1	p1140862144	0.204	0.0854	2.385	0.01708	0.553748	0.623	0.356	1.749	0.08022	0.78072
CYP2A13	p1140862168	0.876915	0.501399	1.749	0.0803	0.707746	0.876915	0.501399	1.749	0.0803	0.78072
CYP4B1	p1140879494	0.213	0.126	1.693	0.0905	0.720218	1.24	0.71	1.749	0.0803	0.78072
GSTT1	p1140866122	-0.557	0.319	-1.749	0.08032	0.707746	-0.557	0.319	-1.749	0.08032	0.78072
UGT1A1	p1141182632	0.273369	0.136405	2.004	0.04506	0.646795	0.226449	0.129531	1.748	0.080424	0.78072
CYP2A6	p1140860696	-0.0362	0.0186	-1.942	0.052194	0.655676	-0.0475	0.0272	-1.748	0.080448	0.78072
CYP2B6	p1140888646	0.045	0.0313	1.436	0.151052	0.757696	0.13	0.0746	1.748	0.080459	0.78072
IFNL3	p1140863152	0.104892	0.053961	1.944	0.0519	0.655676	0.118127	0.067658	1.746	0.0808	0.78072
CYP2E1	p1140909726	-0.0078538	0.031612	-0.248	0.80379	0.999679	-0.187738	0.107552	-1.746	0.0809	0.78072
CYP2B6	p1141200004	-0.123732	0.0605603	-2.043	0.041	0.639778	-0.236012	0.13527	-1.745	0.081	0.78072
IFNL3	p1140861276	-0.170094	0.088286	-1.927	0.05402	0.655676	-0.205201	0.117603	-1.745	0.08101	0.78072
CYP2A6	p1140862148	0.11175	0.062925	1.776	0.07575	0.703447	0.154668	0.088655	1.745	0.08106	0.78072
CYP2E1	p1140862144	0.072401	0.07319	0.989	0.32255	0.867688	0.620665	0.355812	1.744	0.0811	0.78072
CYP2A6	p1140868482	-0.112	0.0698	-1.603	0.10885	0.730602	-0.18	0.103	-1.743	0.08125	0.78072
CYP3A5	p1140870422	0.039	0.0224	1.743	0.081332	0.710957	0.039	0.0224	1.743	0.081332	0.78072
CYP2A6	p1140869848	0.0418835	0.044087	0.95	0.3421	0.876065	0.111802	0.0641507	1.743	0.0814	0.78072
SLCO1B3	p1140879818	0.273	0.157	1.741	0.0816	0.711143	0.137	0.0785	1.741	0.0816	0.78159
CYP4B1	p1195	0.0638	0.0781	0.817	0.413884	0.912654	0.585	0.336	1.74	0.081773	0.7822
SLCO1B3	p2038460150	-0.0325	0.0187	-1.739	0.08203	0.712052	-0.0162	0.00934	-1.739	0.08203	0.783244
SLCO1B3	p1140909874	-0.380423	0.218875	-1.738	0.0822	0.712052	-0.190211	0.109438	-1.738	0.0822	0.783244
CYP2A6	p1140879792	0.127822	0.08686	1.472	0.14113	0.750773	0.214405	0.123405	1.737	0.08232	0.783244
UGT1A4	p1140883504	0.0029006	0.0454524	0.064	0.94912	0.999679	-0.316084	0.181931	-1.737	0.08232	0.783244
CYP4F2	p1140883664	-0.082785	0.140524	-0.589	0.55578	0.9512	-0.251175	0.144742	-1.735	0.0827	0.785815
CYP2B6	p1141182628	-0.126986	0.055769	-2.277	0.0228	0.578468	-0.219	0.127	-1.732	0.0832	0.787445
CYP19A1	p1141167594	-0.208957	0.110939	-1.884	0.0596	0.6705	-1.00815	0.582452	-1.731	0.0835	0.787445
CYP4F2	p1140883568	0.153363	0.116019	1.322	0.1862	0.79207	0.247212	0.142827	1.731	0.0835	0.787445
NAT2	p1140923350	0.136	0.0743	1.832	0.06691	0.687783	0.0788	0.0455	1.731	0.08352	0.787445
TPMT	p1140916682	0.0781	0.0451	1.73	0.08358	0.713792	0.0781	0.0451	1.73	0.08358	0.787445
SLCO1B1	p1141146188	-0.0985	0.047	-2.095	0.03614	0.630124	-0.088581	0.051198	-1.73	0.0836	0.787445
CYP2C8	p1140927328	-0.013143	0.155394	-0.085	0.9326	0.999679	-0.360891	0.20863	-1.73	0.0837	0.787445
CYP2A6	p1141171948	0.079987	0.059729	1.339	0.180518	0.784694	0.147998	0.085581	1.729	0.083752	0.787445
GSTT1	p2038459704	-0.86774	0.501975	-1.729	0.0839	0.713798	-0.86774	0.501975	-1.729	0.0839	0.787801
CYP4B1	p1140852976	-0.0103728	0.0225875	-0.459	0.64607	0.977357	-0.12314	0.0713039	-1.727	0.084173	0.788829
UGT1A1	p1140911734	0.16	0.067	2.392	0.01674	0.553748	0.106	0.0612	1.727	0.08423	0.788829
UGT1A4	p1140852976	-0.0400301	0.0269021	-1.488	0.13675	0.747585	-0.200126	0.11599	-1.725	0.08446	0.789292
CYP2C9	p1140879818	-0.06	0.148	-0.405	0.6858	0.990046	0.504	0.292	1.725	0.0845	0.789292
UGT1A4	p1140909806	0.108	0.0873	1.234	0.217384	0.803965	1.22	0.708	1.723	0.084918	0.792162
NAT2	p1140926592	0.216	0.151	1.427	0.1535	0.759211	0.16	0.093	1.72	0.08544	0.795309
CYP2A13	p1140879634	1.72	1	1.72	0.0855	0.718271	1.72	1	1.72	0.0855	0.795309
UGT1A1	p1140921828	-0.208891	0.148797	-1.404	0.1604	0.767286	-0.215	0.125	-1.719	0.0856	0.795309
CYP4B1	p1141180212	0.0244	0.095	0.257	0.797	0.999679	-0.439	0.255	-1.719	0.0857	0.795309
CYP2A13	p1141188442	-0.103095	0.0600428	-1.717	0.08598	0.718676	-0.103095	0.0600428	-1.717	0.08598	0.796874
CYP2D6	p1140861090	-0.025116	0.018116	-1.386	0.16562	0.768226	-0.105372	0.061441	-1.715	0.08634	0.799176
UGT1A4	p1140909786	-0.0072949	0.0499648	-0.146	0.8839	0.999679	-0.339723	0.198418	-1.712	0.0869	0.802612
CYP2C9	p1140874790	0.101359	0.169133	0.599	0.549	0.951068	0.575844	0.336626	1.711	0.0871	0.802612
CYP2A13	p1140861958	0.0895684	0.0523526	1.711	0.087106	0.720218	0.0895684	0.0523526	1.711	0.087106	0.802612
DPYD	p1140866236	0.411825	0.321702	1.28	0.20049	0.799168	1.71107	1.00029	1.711	0.08716	0.802612
SLCO1B3	p1141153026	0.248	0.145	1.708	0.0876	0.720218	0.124	0.0725	1.708	0.0876	0.804937
SLCO1B1	p1141177526	0.0531793	0.0371883	1.43	0.1527	0.759211	0.0708691	0.0415141	1.707	0.0878	0.804937
CYP3A5	p1195	0.0659	0.0386	1.707	0.0879	0.720218	0.0659	0.0386	1.707	0.0879	0.804937
CYP3A4	p1193	-0.0476789	0.0293535	-1.624	0.104312	0.726926	-0.265145	0.155436	-1.706	0.088041	0.804937
TPMT	p1140861090	0.213	0.125	1.705	0.08811	0.720218	0.213	0.125	1.705	0.08811	0.804937
DPYD	p1140879430	0.128657	0.286224	0.449	0.65307	0.980221	-0.542315	0.318029	-1.705	0.08815	0.804937
UGT1A4	p1140874790	-0.118307	0.117844	-1.004	0.315	0.8586	-0.702335	0.411959	-1.705	0.0882	0.804937
DPYD	p1140882236	-0.122094	0.306668	-0.398	0.691	0.990046	-0.604561	0.355002	-1.703	0.0886	0.806184
NAT1	p1141176832	0.0586	0.0702	0.836	0.403305	0.909079	0.569	0.334	1.702	0.088776	0.806184
CYP2A13	p1140879774	0.854895	0.502324	1.702	0.0888	0.720218	0.854895	0.502324	1.702	0.0888	0.806184
POR	p1189	-0.132	0.0919	-1.44	0.14995	0.757103	-0.173	0.101	-1.701	0.08887	0.806184
NAT2	p1140865354	-0.108627	0.0837039	-1.298	0.1944	0.796227	-0.0859	0.0505	-1.701	0.0889	0.806184
CYP3A5	p1140883504	-0.0337378	0.0198693	-1.698	0.089511	0.720218	-0.0337378	0.0198693	-1.698	0.089511	0.810698
CYP2C9	p1141182628	-0.11	0.131	-0.84	0.401	0.908535	-0.302799	0.178459	-1.697	0.0897	0.81102
CYP4B1	p1140921822	0.0565	0.102	0.552	0.5808	0.956897	0.854	0.504	1.697	0.08979	0.81102
CYP4B1	p1141167334	-0.126	0.108	-1.17	0.24215	0.823315	-0.501	0.295	-1.696	0.08993	0.81102
CYP2A6	p1141180036	-0.126	0.0656	-1.914	0.0556	0.659824	-0.166	0.0981	-1.696	0.09	0.81102
IFNL3	p1140876136	-0.0328	0.0332	-0.987	0.32369	0.868286	-0.0727	0.0429	-1.694	0.09024	0.812128
IFNL3	p1140883468	-0.161563	0.075762	-2.132	0.03297	0.615928	-0.170273	0.100541	-1.694	0.09035	0.812128
CYP2C19	p1141192736	0.0489	0.0366	1.336	0.1815	0.786249	0.0529	0.0313	1.693	0.0905	0.812456
DPYD	p1140863152	0.117859	0.232265	0.507	0.6119	0.963639	-0.454199	0.268573	-1.691	0.0908	0.814128
SLCO1B3	p1140863152	0.222958	0.131972	1.689	0.0911	0.720218	0.111479	0.065986	1.689	0.0911	0.814845
GSTT1	p1140909726	0.599269	0.355048	1.688	0.09144	0.720218	0.599269	0.355048	1.688	0.09144	0.814845
CYP4B1	p1140872290	-0.386	0.0993	-3.887	0.000101	0.148824	-0.498	0.295	-1.687	0.0915	0.814845
CYP1A2	p1141145812	-1.22093	0.723744	-1.687	0.0916	0.720218	-1.22093	0.723744	-1.687	0.0916	0.814845
NAT1	p1140872072	-0.187	0.139	-1.342	0.18	0.784694	-0.688395	0.408063	-1.687	0.0916	0.814845
CYP2D6	p1141146138	0.0181	0.0107	1.701	0.088907	0.720218	0.061	0.0362	1.687	0.091629	0.814845
CYP2A13	p1189	0.599	0.355	1.686	0.0917	0.720218	0.599	0.355	1.686	0.0917	0.814845
CYP4F2	p1140872290	0.110107	0.152802	0.721	0.471	0.933252	0.330035	0.195781	1.686	0.0918	0.814845
CYP2C19	p1141174520	0.0892	0.0362	2.468	0.01359	0.534941	0.0519	0.0308	1.685	0.091905	0.814845
SLCO1B1	p1205	0.0968	0.0599	1.616	0.10611	0.726926	0.113	0.0673	1.682	0.09248	0.816382
CYP2C8	p1141193282	0.202	0.206	0.979	0.327427	0.869479	0.757873	0.450456	1.682	0.09248	0.816382
CYP2A13	p1141167334	1.68232	0.999902	1.682	0.0925	0.72189	1.68232	0.999902	1.682	0.0925	0.816382
CYP2D6	p1141192740	0.0312	0.0219	1.427	0.153	0.759211	0.125	0.0745	1.68	0.0929	0.816382
CYP2C9	p1140879792	-0.00427	0.169	-0.025	0.97977	0.999679	-0.367	0.219	-1.68	0.09292	0.816382
CYP4B1	p2038459814	-0.197	0.0731	-2.689	0.00717	0.477219	-0.366	0.218	-1.68	0.093	0.816382
CYP2D6	p1140861128	0.0318	0.0218	1.457	0.1452	0.753701	0.125	0.0742	1.679	0.0931	0.816382
IFNL3	p1141180212	-0.149	0.0633	-2.351	0.01873	0.556178	-0.140431	0.0836629	-1.679	0.09324	0.816382
IFNL3	p1140876592	-0.024549	0.0231806	-1.059	0.29	0.840741	-0.0501626	0.0298877	-1.678	0.0933	0.816382
CYP2C8	p1140911736	0.351197	0.188834	1.86	0.06291	0.677944	0.639327	0.381003	1.678	0.09335	0.816382
CYP19A1	p1140926606	-0.144023	0.0900821	-1.599	0.1099	0.731254	-0.846705	0.50462	-1.678	0.0934	0.816382
CYP2E1	p1140911682	0.0710953	0.100575	0.707	0.4796	0.934546	0.97047	0.57993	1.673	0.0942	0.816382
CYP2B6	p1140861806	-0.0633064	0.0352164	-1.798	0.0722	0.690219	-0.134179	0.0802274	-1.672	0.0944	0.816382
CYP2B6	p1140868482	-0.00134	0.0679	-0.02	0.9843	0.999679	0.282	0.168	1.673	0.0944	0.816382
CYP2E1	p1140911680	0.160621	0.095648	1.679	0.0931	0.722516	0.840503	0.502548	1.672	0.09443	0.816382
UGT1A4	p1140926606	-0.0671405	0.0602635	-1.114	0.26523	0.830073	-0.398134	0.238071	-1.672	0.09446	0.816382
CYP2C9	p1140879774	0.0812	0.141	0.576	0.5645	0.953285	0.438	0.262	1.672	0.0945	0.816382
CYP2E1	p1140909806	-0.0107	0.0618	-0.174	0.86189	0.999679	0.487	0.291	1.671	0.09466	0.816382
UGT1A4	p1140865354	-0.0008961	0.0665021	-0.013	0.9892	0.999679	0.748894	0.448558	1.67	0.095	0.816382
TPMT	p1140879540	0.0882	0.0528	1.669	0.09503	0.725549	0.0882	0.0528	1.669	0.09503	0.816382
CYP3A5	p1141168318	-0.0445	0.0267	-1.669	0.095069	0.725549	-0.0445	0.0267	-1.669	0.095069	0.816382
CYP2A13	p1140911734	-0.299	0.179	-1.669	0.09509	0.725549	-0.299	0.179	-1.669	0.09509	0.816382
CYP3A5	p1140882800	0.101022	0.0605533	1.668	0.09525	0.725549	0.101022	0.0605533	1.668	0.09525	0.816382
NAT2	p1140860696	-0.0541538	0.0366807	-1.476	0.13985	0.750773	-0.037	0.0222	-1.668	0.095349	0.816382
CYP2C8	p1140868408	0.0798	0.107	0.744	0.457	0.931609	0.325	0.195	1.667	0.0955	0.816382
NAT1	p1140861998	0.0309	0.0443	0.697	0.485968	0.935979	0.312398	0.187439	1.667	0.09558	0.816382
CYP2B6	p1140873548	-0.101	0.052	-1.942	0.05214	0.655676	-0.196	0.118	-1.667	0.0956	0.816382
CYP2A6	p1140909726	0.0321403	0.0278441	1.154	0.2484	0.823619	0.0670089	0.0402089	1.667	0.09561	0.816382
SLCO1B1	p1189	0.05	0.035	1.43	0.15266	0.759211	0.065	0.039	1.666	0.09563	0.816382
NAT1	p1141192410	-0.150766	0.086043	-1.752	0.07973	0.706025	-0.46598	0.279647	-1.666	0.09565	0.816382
SLCO1B1	p1141168318	0.0383	0.0264	1.447	0.14776	0.756516	0.0489	0.0294	1.666	0.09568	0.816382
SLCO1B1	p1140929012	0.0805984	0.0499822	1.613	0.1068	0.726926	0.093277	0.055998	1.666	0.0958	0.816382
CYP1A2	p1140879760	-0.648866	0.389736	-1.665	0.09594	0.725549	-0.648866	0.389736	-1.665	0.09594	0.816382
DPYD	p1140874420	-0.00418	0.145	-0.029	0.97708	0.999679	-0.318	0.191	-1.665	0.09599	0.816382
CYP2C19	p1141181868	-0.0504	0.079	-0.638	0.5237	0.946656	-0.114511	0.068812	-1.664	0.0961	0.816382
CYP2C8	p1140874930	0.0448843	0.0910271	0.493	0.62195	0.96706	0.26995	0.162298	1.663	0.09625	0.816382
SLCO1B3	p1140871266	0.30033	0.18058	1.663	0.0963	0.725939	0.150165	0.0902898	1.663	0.0963	0.816382
POR	p1140882800	-0.0999829	0.165933	-0.603	0.54681	0.950474	-0.289186	0.174071	-1.661	0.09665	0.81838
CYP3A4	p1141180036	-0.028918	0.128837	-0.224	0.8224	0.999679	-0.836	0.503	-1.661	0.0968	0.818636
SLCO1B3	p1141181700	-0.293474	0.176867	-1.659	0.097057	0.725939	-0.146737	0.088433	-1.659	0.097057	0.818636
SLCO1B3	p1140874930	-0.161963	0.0976343	-1.659	0.09714	0.725939	-0.0809817	0.0488171	-1.659	0.09714	0.818636
TPMT	p1141177526	0.172817	0.104222	1.658	0.09728	0.725939	0.172817	0.104222	1.658	0.09728	0.818636
GSTT1	p1140864992	-0.394612	0.238049	-1.658	0.09738	0.725939	-0.394612	0.238049	-1.658	0.09738	0.818636
CYP2A6	p1141145812	0.0533	0.0668	0.798	0.4247	0.921206	0.162	0.0977	1.658	0.0974	0.818636
UGT1A4	p1140928916	-0.101	0.135	-0.751	0.4526	0.931609	-0.748	0.452	-1.657	0.0975	0.818636
SLCO1B1	p1140881856	-0.0337332	0.0193694	-1.742	0.08158	0.711143	-0.0351864	0.0212469	-1.656	0.09771	0.818636
SLCO1B1	p1140861778	0.0582	0.0507	1.148	0.25101	0.825909	0.0939	0.0567	1.656	0.09771	0.818636
NAT2	p1140888510	0.148	0.141	1.053	0.2923	0.841612	0.143	0.0862	1.654	0.0981	0.818906
GSTT1	p1140875990	-0.832	0.503	-1.654	0.09813	0.725939	-0.832	0.503	-1.654	0.09813	0.818906
CYP2C19	p1140883468	-0.100551	0.076512	-1.314	0.18878	0.794449	-0.10945	0.066181	-1.654	0.09817	0.818906
SLCO1B1	p1140868408	-0.0548052	0.0322149	-1.701	0.0889	0.720218	-0.0582939	0.0352466	-1.654	0.0982	0.818906
CYP2A13	p1140869276	1.17	0.709	1.652	0.0985	0.725939	1.17	0.709	1.652	0.0985	0.820451
CYP2D6	p1140883664	0.037039	0.024179	1.532	0.12555	0.742088	0.135233	0.082016	1.649	0.09917	0.825071
GSTT1	p1140876076	-0.586	0.355	-1.648	0.099348	0.725939	-0.586	0.355	-1.648	0.099348	0.825592
POR	p1141194794	-0.0321	0.0245	-1.311	0.189738	0.794449	-0.0465	0.0282	-1.646	0.099796	0.82691
CYP2C9	p1141156644	0.077094	0.144592	0.533	0.5939	0.958993	-0.313748	0.190657	-1.646	0.0998	0.82691
CYP2A6	p1140871462	0.0667569	0.0398994	1.673	0.0943	0.725535	0.0936066	0.0568951	1.645	0.0999	0.82691
CYP2E1	p1140861276	-0.130572	0.11452	-1.14	0.25422	0.825909	1.65	1	1.645	0.10001	0.82691
CYP2C9	p1140888570	0.189992	0.167029	1.137	0.2553	0.826069	0.525528	0.319547	1.645	0.1001	0.82691
SLCO1B3	p1140861088	-0.26195	0.159369	-1.644	0.1002	0.725939	-0.130975	0.079684	-1.644	0.1002	0.82691
CYP2C19	p1140883066	0.037	0.028	1.321	0.1864	0.792191	0.0393	0.0239	1.642	0.10061	0.829124
POR	p1140921828	-0.341	0.159	-2.142	0.0322	0.612742	-0.281686	0.171602	-1.642	0.1007	0.829124
CYP2D6	p1140888688	-0.024944	0.016205	-1.539	0.12373	0.74048	-0.090558	0.055204	-1.64	0.1009	0.829459
NAT1	p1141182800	-0.133	0.133	-1.005	0.3147	0.8586	-0.614	0.375	-1.64	0.101	0.829459
CYP2B6	p1140871112	0.0522	0.0469	1.113	0.26565	0.830073	0.185	0.113	1.637	0.1016	0.829459
CYP2C8	p1140888570	0.278035	0.179742	1.547	0.1219	0.74048	0.58367	0.356638	1.637	0.10172	0.829459
CYP2E1	p1140884464	-0.012619	0.061816	-0.204	0.83825	0.999679	0.476662	0.291265	1.637	0.10173	0.829459
CYP3A5	p1140868550	-0.0588	0.0359	-1.636	0.10177	0.726926	-0.0588	0.0359	-1.636	0.10177	0.829459
TPMT	p1140929012	-0.19179	0.117232	-1.636	0.1018	0.726926	-0.19179	0.117232	-1.636	0.1018	0.829459
CYP2D6	p1189	0.0227	0.0154	1.474	0.14035	0.750773	0.0854	0.0522	1.636	0.10186	0.829459
CYP2C9	p1140888646	-0.0728	0.071	-1.027	0.30464	0.856632	-0.167	0.102	-1.636	0.10186	0.829459
CYP2A6	p1141177600	-0.111641	0.074548	-1.498	0.1342	0.74618	-0.180266	0.110215	-1.636	0.1019	0.829459
CYP2A6	p1141146234	-0.0348	0.018	-1.934	0.053075	0.655676	-0.0429	0.0263	-1.635	0.102132	0.830403
CYP2B6	p1140879428	0.00419	0.0405	0.103	0.9176	0.999679	0.16	0.0981	1.633	0.1025	0.832449
CYP3A5	p1141174520	-0.0438	0.0269	-1.632	0.102752	0.726926	-0.0438	0.0269	-1.632	0.102752	0.833281
GSTT1	p1140866116	-0.819	0.502	-1.631	0.10284	0.726926	-0.819	0.502	-1.631	0.10284	0.833281
SLCO1B1	p1140923852	0.080614	0.04987	1.616	0.106	0.726926	0.0911	0.055886	1.63	0.1031	0.833281
NAT1	p1140911682	-0.535	0.143	-3.736	0.000187	0.167248	-0.816	0.501	-1.629	0.1033	0.833281
SLCO1B1	p1141153026	0.0904	0.0441	2.049	0.0405	0.639685	0.0803	0.0493	1.628	0.1035	0.833281
CYP2A6	p1140861090	-0.130518	0.060078	-2.172	0.02982	0.597857	-0.147611	0.090669	-1.628	0.10352	0.833281
TPMT	p1140866122	-0.116	0.0709	-1.628	0.10358	0.726926	-0.116	0.0709	-1.628	0.10358	0.833281
POR	p1141152998	-0.0405	0.0663	-0.61	0.54167	0.949139	-0.12	0.074	-1.627	0.10364	0.833281
CYP2C19	p1201	0.116451	0.0660751	1.762	0.078	0.706025	0.0909387	0.0559238	1.626	0.1039	0.833281
CYP3A5	p1140909726	0.0292833	0.0180074	1.626	0.10391	0.726926	0.0292833	0.0180074	1.626	0.10391	0.833281
POR	p1140888560	0.0368	0.0473	0.778	0.436695	0.924424	0.0929	0.0572	1.626	0.103985	0.833281
NAT2	p1140911730	-0.245986	0.151915	-1.619	0.105	0.726926	-0.146813	0.0903145	-1.626	0.104	0.833281
POR	p1140870164	0.0107	0.0987	0.109	0.9135	0.999679	0.205	0.126	1.625	0.1042	0.83395
CYP2A13	p1140882800	-0.580249	0.357849	-1.621	0.10491	0.726926	-0.580249	0.357849	-1.621	0.10491	0.835758
NAT1	p1140863152	-0.289811	0.115306	-2.513	0.012	0.534941	-0.612311	0.377472	-1.622	0.105	0.835758
CYP2C19	p1140928916	0.143626	0.0849486	1.691	0.0909	0.720218	0.115921	0.0715327	1.621	0.1051	0.835758
CYP3A4	p1140909708	-0.077	0.0654	-1.177	0.23922	0.820207	-0.494	0.305	-1.62	0.10522	0.835758
SLCO1B3	p1141200004	-0.27	0.167	-1.62	0.10532	0.726926	-0.135	0.0833	-1.62	0.10532	0.835758
GSTT1	p1140879616	-0.311114	0.192146	-1.619	0.105413	0.726926	-0.311114	0.192146	-1.619	0.105413	0.835758
CYP2D6	p1140921822	-0.0169	0.0219	-0.772	0.44005	0.925673	-0.118	0.0732	-1.618	0.10575	0.835758
GSTT1	p1140870954	-0.664	0.411	-1.617	0.10585	0.726926	-0.664	0.411	-1.617	0.10585	0.835758
IFNL3	p1140862476	0.0968137	0.0523764	1.848	0.0645	0.680675	0.106426	0.0658191	1.617	0.1059	0.835758
CYP2C19	p1141175684	-0.103119	0.060964	-1.691	0.09075	0.720218	-0.0854	0.0528	-1.617	0.10591	0.835758
CYP3A5	p1141192410	-0.04333	0.026804	-1.617	0.105967	0.726926	-0.04333	0.026804	-1.617	0.105967	0.835758
TBXAS1	p1140884654	-0.137197	0.18015	-0.762	0.446	0.927781	-1.1533	0.71372	-1.616	0.106	0.835758
CYP2D6	p1140861806	0.0154713	0.011571	1.337	0.1812	0.786249	0.0636272	0.0394006	1.615	0.1063	0.835758
CYP2C9	p1140874420	0.138	0.0824	1.678	0.093407	0.722516	0.221	0.137	1.613	0.106715	0.835758
SLCO1B3	p1140916790	0.28	0.173	1.613	0.1068	0.726926	0.14	0.0867	1.613	0.1068	0.835758
IFNL3	p1140874420	-0.0653	0.0338	-1.933	0.053195	0.655676	-0.0707	0.0438	-1.612	0.10687	0.835758
DPYD	p1140911730	-0.699385	0.229241	-3.051	0.00228	0.313719	-0.539789	0.334919	-1.612	0.107	0.835758
CYP19A1	p1140888646	-0.0493	0.08	-0.617	0.53747	0.948408	-0.731	0.454	-1.612	0.107	0.835758
SLCO1B3	p1140869276	-0.313	0.195	-1.611	0.1071	0.727731	-0.157	0.0972	-1.611	0.1071	0.835758
POR	p1140882694	0.0569	0.094	0.605	0.54505	0.949999	0.191	0.118	1.611	0.10716	0.835758
DPYD	p1140871462	-0.129549	0.139668	-0.928	0.3536	0.88441	-0.306712	0.190426	-1.611	0.1073	0.835758
IFNL3	p1141180036	0.082828	0.064107	1.292	0.1963	0.796227	0.13	0.0809	1.61	0.1074	0.835758
POR	p1141153026	-0.182	0.115	-1.589	0.112	0.732826	-0.202	0.125	-1.61	0.1075	0.835758
CYP3A4	p1140861806	-0.0002532	0.0724776	-0.003	0.9972	0.999679	-0.515139	0.320192	-1.609	0.1077	0.835758
TBXAS1	p1140909874	-0.208	0.316	-0.658	0.51	0.94169	-1.62	1.01	-1.609	0.108	0.835758
CYP4F2	p1140925800	-0.26367	0.0960473	-2.745	0.00605	0.460179	-0.167022	0.103931	-1.607	0.10804	0.835758
TPMT	p1141164828	0.110673	0.0688691	1.607	0.1081	0.730397	0.110673	0.0688691	1.607	0.1081	0.835758
CYP2D6	p1141182628	0.0197	0.0186	1.058	0.2903	0.840778	0.103	0.0638	1.607	0.1081	0.835758
CYP2B6	p1140879774	-0.0156	0.0599	-0.259	0.7953	0.999679	0.237	0.148	1.607	0.1081	0.835758
CYP3A5	p1140888266	0.033	0.0205	1.606	0.1082	0.730397	0.033	0.0205	1.606	0.1082	0.835758
CYP2B6	p1140909786	-0.0148284	0.0294301	-0.504	0.6144	0.964465	-0.107365	0.0668343	-1.606	0.1082	0.835758
UGT1A4	p1141194794	-0.0155	0.0212	-0.734	0.462811	0.931609	-0.15	0.0935	-1.604	0.108665	0.835758
CYP2A13	p1140922804	0.929	0.579	1.604	0.1087	0.730602	0.929	0.579	1.604	0.1087	0.835758
SLCO1B3	p1140882694	0.188	0.117	1.604	0.10876	0.730602	0.094	0.0586	1.604	0.10876	0.835758
UGT1A1	p1141171948	0.168112	0.091972	1.828	0.06757	0.689677	0.136097	0.084879	1.603	0.10884	0.835758
CYP2C8	p1141145660	-0.249	0.0954	-2.614	0.00896	0.507163	-0.227	0.142	-1.603	0.109	0.835758
CYP2D6	p1140888172	0.0437187	0.021026	2.079	0.0376	0.637294	0.112658	0.070292	1.603	0.109	0.835758
CYP2C8	p1141194794	0.00299	0.0303	0.099	0.92149	0.999679	-0.0745	0.0465	-1.602	0.10915	0.835758
CYP2A6	p1140864992	-0.0594141	0.028787	-2.064	0.03903	0.638213	-0.0678956	0.042394	-1.602	0.10926	0.835758
TBXAS1	p1140871112	-0.319	0.172	-1.85	0.0644	0.680675	-1.17	0.728	-1.601	0.1094	0.835758
CYP1A2	p1140921600	1.6007	0.999758	1.601	0.1094	0.730837	1.6007	0.999758	1.601	0.1094	0.835758
CYP2C19	p1141171646	-0.090981	0.059775	-1.522	0.128	0.743447	-0.0833	0.052	-1.601	0.1094	0.835758
SLCO1B1	p1140862382	-0.0384054	0.026381	-1.456	0.1454	0.753701	-0.0462661	0.0289221	-1.6	0.1097	0.835758
CYP2C19	p1140872228	-0.0445455	0.0411284	-1.083	0.2788	0.834458	-0.0568556	0.0355423	-1.6	0.1097	0.835758
CYP2C9	p1141145660	-0.0741	0.0938	-0.79	0.42936	0.922807	-0.212	0.132	-1.599	0.10982	0.835758
CYP19A1	p1140876076	0.187	0.127	1.469	0.14172	0.750773	-0.931	0.582	-1.598	0.11001	0.835758
CYP19A1	p1140870856	0.00294	0.161	0.018	0.98545	0.999679	-1.14	0.713	-1.598	0.11001	0.835758
CYP2E1	p1140911736	-0.059495	0.091971	-0.647	0.5177	0.946505	-0.450254	0.281874	-1.597	0.11019	0.835758
CYP2C9	p1140909726	0.0425	0.0577	0.736	0.46186	0.931609	0.151	0.0947	1.597	0.11035	0.835758
CYP2C9	p1140869930	0.104038	0.141937	0.733	0.4636	0.931609	0.417051	0.261265	1.596	0.1104	0.835758
POR	p1141146234	-0.0932	0.0325	-2.868	0.00413	0.404797	-0.0597	0.0374	-1.596	0.11047	0.835758
CYP2A6	p1141146138	0.0278	0.0367	0.757	0.4492	0.929798	0.0852	0.0534	1.596	0.1105	0.835758
NAT2	p1140865580	0.153815	0.152169	1.011	0.3121	0.85731	0.148309	0.093067	1.594	0.111	0.83792
DPYD	p2038460150	-0.049	0.03	-1.634	0.10219	0.726926	-0.0711	0.0446	-1.594	0.11102	0.83792
SLCO1B3	p1140881856	0.104665	0.0656992	1.593	0.11114	0.731254	0.0523327	0.0328496	1.593	0.11114	0.837942
CYP2C9	p1140863152	0.293798	0.130147	2.257	0.024	0.595021	0.360496	0.226425	1.592	0.1114	0.838629
NAT1	p1140870788	0.113313	0.0976796	1.16	0.24603	0.823619	0.797315	0.500969	1.592	0.11149	0.838629
CYP2C19	p1141157126	-0.0723933	0.0656781	-1.102	0.2704	0.832774	-0.091084	0.057241	-1.591	0.1116	0.838629
CYP2C19	p1140911682	-0.153707	0.0733407	-2.096	0.0361	0.630124	-0.101847	0.0640257	-1.591	0.1117	0.838629
SLCO1B1	p1140884654	0.0473191	0.033272	1.422	0.155	0.762152	0.0589419	0.0370775	1.59	0.1119	0.83912
NAT1	p1141172924	0.0306151	0.20292	0.151	0.88	0.999679	-0.797412	0.501131	-1.591	0.112	0.83912
CYP2D6	p1140879540	0.0108	0.00847	1.269	0.2044	0.801438	0.0458	0.0288	1.588	0.1122	0.839385
CYP2B6	p1140921600	0.0237863	0.0216395	1.099	0.27168	0.834279	0.0811709	0.0511133	1.588	0.11227	0.839385
CYP2A6	p1141180212	-0.108949	0.0689297	-1.581	0.113973	0.734003	-0.161656	0.101869	-1.587	0.112536	0.840097
CYP3A5	p1140871542	-0.105954	0.066775	-1.587	0.1126	0.733242	-0.105954	0.066775	-1.587	0.1126	0.840097
IFNL3	p1140871542	-0.12956	0.083418	-1.553	0.1204	0.738699	-0.175075	0.110402	-1.586	0.1128	0.840712
UGT1A4	p1140888386	0.188	0.0948	1.987	0.0469	0.654054	1.12	0.708	1.583	0.11342	0.842847
TPMT	p1140926934	-0.0906	0.0572	-1.582	0.113574	0.733242	-0.0906	0.0572	-1.582	0.113574	0.842847
TPMT	p1141191044	-0.0425966	0.0269257	-1.582	0.11365	0.733242	-0.0425966	0.0269257	-1.582	0.11365	0.842847
SLCO1B1	p1140876136	-0.0396	0.0251	-1.577	0.11482	0.73452	-0.0435	0.0275	-1.582	0.11367	0.842847
DPYD	p1140888366	0.314345	0.340426	0.923	0.355805	0.884569	1.58091	1.00004	1.581	0.113914	0.842847
NAT1	p1140879540	-0.0848946	0.0664146	-1.278	0.2012	0.79977	0.528	0.334	1.58	0.114	0.842847
CYP4F2	p1140921600	-0.0751504	0.0415026	-1.811	0.0702	0.690219	-0.0724454	0.0458476	-1.58	0.11408	0.842847
CYP1A2	p1140871462	-0.805	0.51	-1.58	0.11419	0.73452	-0.805	0.51	-1.58	0.11419	0.842847
CYP2C8	p1141177526	-0.0685093	0.120365	-0.569	0.5692	0.954222	-0.268687	0.170206	-1.579	0.1144	0.842847
CYP3A5	p1140863202	0.0697235	0.0441731	1.578	0.11447	0.73452	0.0697235	0.0441731	1.578	0.11447	0.842847
CYP2E1	p1140926592	0.0407	0.0944	0.431	0.66667	0.987557	0.794	0.503	1.578	0.11447	0.842847
CYP2E1	p1140868372	-0.0109	0.1	-0.109	0.9128	0.999679	0.916	0.58	1.578	0.1145	0.842847
CYP2C19	p1140868550	-0.0867	0.0461	-1.882	0.05981	0.670753	-0.063	0.04	-1.577	0.11482	0.84344
TPMT	p1140911730	-0.190048	0.120598	-1.576	0.115	0.73452	-0.190048	0.120598	-1.576	0.115	0.84344
GSTT1	p1141194794	-0.192	0.122	-1.576	0.115025	0.73452	-0.192	0.122	-1.576	0.115025	0.84344
SLCO1B3	p1140860954	0.201	0.127	1.576	0.11508	0.73452	0.1	0.0637	1.576	0.11508	0.84344
UGT1A1	p1141180212	-0.0671	0.119	-0.565	0.57216	0.954222	-0.159	0.101	-1.575	0.11517	0.84344
CYP19A1	p1141192410	0.033195	0.096067	0.346	0.72969	0.992384	-0.797074	0.506273	-1.574	0.115396	0.844231
CYP2A13	p1140928916	1.57	1	1.573	0.1158	0.735843	1.57	1	1.573	0.1158	0.845326
NAT2	p1140884412	-0.161	0.116	-1.385	0.16596	0.768226	-0.11	0.0696	-1.572	0.11589	0.845326
CYP4B1	p1140861954	-0.133014	0.105388	-1.262	0.2069	0.802329	-0.463714	0.294955	-1.572	0.1159	0.845326
IFNL3	p1140909702	0.111	0.0656	1.693	0.0904	0.720218	0.129	0.082	1.57	0.11651	0.847838
CYP3A4	p1140888172	-0.205961	0.117314	-1.756	0.0792	0.706025	-0.789522	0.503125	-1.569	0.1166	0.847838
CYP2C9	p1140923336	-0.217	0.165	-1.317	0.1878	0.794108	-0.351	0.224	-1.569	0.1166	0.847838
UGT1A1	p1140874420	-0.11	0.0623	-1.764	0.0777	0.706025	-0.0849	0.0541	-1.568	0.116848	0.848779
CYP4B1	p1141176662	0.020437	0.125147	0.163	0.87	0.999679	1.11308	0.710014	1.568	0.117	0.849021
DPYD	p1141191044	0.0034429	0.0599569	0.057	0.95421	0.999679	-0.134032	0.0855464	-1.567	0.11717	0.849393
NAT2	p1140873548	-0.214	0.115	-1.861	0.062715	0.677944	-0.107	0.0682	-1.566	0.117389	0.85012
CYP2C8	p1141151718	0.133	0.196	0.678	0.4975	0.939448	0.644	0.412	1.565	0.1177	0.85081
CYP2A13	p1140861276	-0.598862	0.382886	-1.564	0.1178	0.738035	-0.598862	0.382886	-1.564	0.1178	0.85081
SLCO1B1	p1140870422	0.0336	0.0228	1.474	0.140379	0.750773	0.0395	0.0253	1.563	0.117958	0.85081
POR	p1141156836	0.136	0.0548	2.476	0.01329	0.534941	0.103	0.0657	1.563	0.11796	0.85081
UGT1A1	p1140852948	0.109	0.0755	1.439	0.1502	0.757351	0.108	0.0693	1.562	0.1182	0.851273
NAT2	p1140868226	0.024	0.018	1.334	0.18234	0.788304	0.0171	0.0109	1.561	0.118418	0.851273
CYP2E1	p1141152732	-0.0397	0.0665	-0.597	0.550797	0.951068	-0.331	0.212	-1.561	0.118492	0.851273
POR	p1141146428	-0.0356693	0.0981464	-0.363	0.71628	0.990237	-0.167825	0.107492	-1.561	0.1185	0.851273
CYP3A5	p1140876592	-0.0274071	0.0175623	-1.561	0.119	0.738699	-0.0274071	0.0175623	-1.561	0.119	0.851417
CYP2C9	p1140922804	0.019	0.15	0.127	0.8992	0.999679	0.438	0.281	1.558	0.1192	0.851417
CYP19A1	p1141145812	-0.0906	0.148	-0.614	0.53892	0.94896	-1.11	0.712	-1.558	0.11923	0.851417
CYP3A5	p1140883468	-0.094	0.0604	-1.558	0.11927	0.738699	-0.094	0.0604	-1.558	0.11927	0.851417
CYP2C19	p1140882800	-0.102309	0.0812274	-1.26	0.207835	0.802329	-0.110414	0.070879	-1.558	0.11928	0.851417
TPMT	p1141168936	0.22	0.141	1.557	0.1194	0.738699	0.22	0.141	1.557	0.1194	0.851417
SLCO1B1	p1141180036	0.0982	0.0477	2.06	0.0394	0.638213	0.0829	0.0533	1.557	0.1195	0.851417
CYP2C8	p1193	0.0050246	0.035922	0.14	0.888759	0.999679	0.0919977	0.0590946	1.557	0.119521	0.851417
POR	p1140862144	0.112589	0.111418	1.011	0.31225	0.85731	0.219524	0.141046	1.556	0.11961	0.851417
CYP2E1	p1140868408	0.0891	0.0571	1.56	0.1187	0.738699	0.381	0.245	1.556	0.1198	0.851417
CYP2C9	p1140888098	-0.284905	0.0959711	-2.969	0.00299	0.368853	-0.216729	0.139341	-1.555	0.1199	0.851417
IFNL3	p1140861128	-0.04656	0.064646	-0.72	0.4714	0.933252	-0.129892	0.083545	-1.555	0.12	0.851417
CYP2E1	p1141182800	-0.0208	0.0697	-0.298	0.7656	0.999679	-0.336	0.216	-1.554	0.1202	0.851417
POR	p1193	0.0116	0.0291	0.399	0.689868	0.990046	0.0539	0.0347	1.554	0.120241	0.851417
CYP2D6	p1140882694	-0.0226	0.0147	-1.542	0.12302	0.74048	-0.0776	0.05	-1.552	0.12076	0.851417
DPYD	p1199	0.105327	0.194337	0.542	0.58783	0.958669	0.587837	0.378866	1.552	0.12077	0.851417
TPMT	p1140870862	-0.227	0.146	-1.551	0.1208	0.738699	-0.227	0.146	-1.551	0.1208	0.851417
CYP2A13	p1140863144	0.519578	0.334941	1.551	0.12084	0.738699	0.519578	0.334941	1.551	0.12084	0.851417
CYP2A13	p1140870422	-0.24	0.155	-1.551	0.120866	0.738699	-0.24	0.155	-1.551	0.120866	0.851417
DPYD	p1140879818	0.11	0.28	0.395	0.6931	0.990046	1.1	0.708	1.551	0.1209	0.851417
CYP4F2	p1141177532	0.066679	0.131962	0.505	0.613352	0.96382	0.254401	0.16433	1.548	0.121595	0.852654
CYP2A13	p1140923022	0.896	0.579	1.547	0.12176	0.74048	0.896	0.579	1.547	0.12176	0.852654
CYP2C9	p1140876592	0.107455	0.0559352	1.921	0.0547	0.655676	0.139695	0.0902717	1.547	0.122	0.852654
CYP2C19	p1140883568	0.0836957	0.0590896	1.416	0.1567	0.763654	0.077409	0.050095	1.545	0.122	0.852654
TPMT	p1140879818	0.214	0.139	1.545	0.1223	0.74048	0.214	0.139	1.545	0.1223	0.852654
CYP2D6	p1141191044	-0.0074279	0.0045139	-1.646	0.09986	0.725939	-0.0237169	0.0153594	-1.544	0.12256	0.852654
CYP3A4	p1141168326	0.162	0.132	1.232	0.218	0.803965	-0.78	0.505	-1.544	0.1226	0.852654
SLCO1B3	p1193	0.0576	0.0373	1.543	0.12275	0.74048	0.0288	0.0187	1.543	0.12275	0.852654
TBXAS1	p2038459704	0.633	0.448	1.414	0.157	0.763654	-1.55309	1.0062	-1.544	0.123	0.852654
CYP2A13	p1140923346	0.177385	0.115034	1.542	0.12307	0.74048	0.177385	0.115034	1.542	0.12307	0.852654
NAT2	p1140861998	0.0393794	0.0352265	1.118	0.263613	0.829923	0.0329663	0.0213831	1.542	0.123146	0.852654
CYP4B1	p1140864992	0.0115299	0.0388017	0.297	0.76635	0.999679	0.21909	0.142116	1.542	0.12316	0.852654
UGT1A1	p1141200322	-0.043784	0.12762	-0.343	0.73154	0.992706	-0.166777	0.108184	-1.542	0.12317	0.852654
IFNL3	p1141145812	0.037	0.0578	0.64	0.52197	0.946505	0.114	0.0739	1.541	0.1232	0.852654
UGT1A1	p1140922804	0.0468	0.116	0.402	0.6874	0.990046	0.168	0.109	1.542	0.1232	0.852654
SLCO1B1	p1140872290	0.096607	0.057319	1.685	0.0919	0.720218	0.099021	0.064275	1.541	0.1234	0.852654
SLCO1B3	p1140879430	-0.272059	0.176687	-1.54	0.12361	0.74048	-0.136029	0.088343	-1.54	0.12361	0.852654
CYP2A6	p1140921822	-0.169	0.0709	-2.38	0.0173	0.553748	-0.168	0.109	-1.539	0.1238	0.852654
CYP2D6	p1140861778	0.0425	0.0227	1.874	0.06094	0.674962	0.117	0.076	1.538	0.12397	0.852654
CYP2C8	p1140922562	0.122	0.17	0.718	0.473	0.933722	0.518	0.337	1.54	0.124	0.852654
DPYD	p1140868482	-0.151	0.272	-0.557	0.5778	0.956897	-0.516	0.335	-1.538	0.1241	0.852654
SLCO1B3	p1141182632	-0.312477	0.203279	-1.537	0.124248	0.74048	-0.156238	0.101639	-1.537	0.124248	0.852654
CYP2E1	p1140861832	0.0241	0.104	0.232	0.8162	0.999679	0.893	0.581	1.537	0.1243	0.852654
CYP4F2	p1141145812	0.0997	0.115	0.869	0.38492	0.902097	0.216	0.14	1.536	0.12458	0.852654
UGT1A1	p1141175684	0.121514	0.113831	1.067	0.2857	0.834458	0.163077	0.10625	1.535	0.1248	0.852654
NAT2	p1140872228	-0.149	0.0906	-1.647	0.0996	0.725939	-0.0832	0.0542	-1.534	0.125	0.852654
CYP4B1	p1140871050	0.034729	0.041157	0.844	0.3988	0.906709	0.230404	0.15019	1.534	0.125	0.852654
SLCO1B3	p1140861276	0.341179	0.222415	1.534	0.125	0.741604	0.170589	0.111207	1.534	0.12504	0.852654
NAT2	p1140879818	0.258	0.131	1.961	0.0498	0.655676	0.125	0.0816	1.534	0.1251	0.852654
CYP2C8	p1140923670	0.085619	0.169244	0.506	0.612936	0.96382	0.516104	0.336546	1.534	0.125145	0.852654
NAT1	p1140884464	-0.043206	0.122084	-0.354	0.72341	0.990243	1.53282	0.999575	1.533	0.12516	0.852654
TBXAS1	p1140926934	-0.131198	0.129327	-1.014	0.3104	0.85731	-0.92	0.6	-1.533	0.1252	0.852654
CYP2C8	p1140869848	0.0062408	0.0951124	0.066	0.9477	0.999679	-0.209157	0.136486	-1.532	0.1254	0.852654
CYP2C19	p1140879806	0.139	0.0637	2.186	0.028825	0.597857	0.0824	0.0538	1.532	0.125515	0.852654
CYP2C8	p1141179992	-0.127755	0.196624	-0.65	0.5159	0.946123	-0.404252	0.263997	-1.531	0.1257	0.852654
CYP2C9	p1140871024	0.16	0.0768	2.083	0.03723	0.633532	0.193	0.126	1.531	0.12585	0.852654
CYP3A4	p1205	0.0237	0.163	0.146	0.883959	0.999679	-0.892	0.583	-1.53	0.125982	0.852654
CYP2E1	p1140909674	0.0374047	0.015717	2.38	0.0173	0.553748	0.092128	0.0602041	1.53	0.126	0.852654
GSTT1	p1140909674	-0.180408	0.11791	-1.53	0.126	0.742771	-0.180408	0.11791	-1.53	0.126	0.852654
CYP2C19	p1140872290	-0.048879	0.076065	-0.643	0.52	0.946505	-0.101007	0.0660665	-1.529	0.126	0.852654
UGT1A1	p1140869848	-0.0139281	0.0698134	-0.2	0.8419	0.999679	-0.092532	0.0604987	-1.529	0.1261	0.852654
CYP2A13	p1140868226	-0.071	0.0464	-1.53	0.126139	0.742771	-0.071	0.0464	-1.53	0.126139	0.852654
SLCO1B1	p1201	0.068044	0.047729	1.426	0.154	0.75991	0.0815802	0.0533528	1.529	0.1262	0.852654
CYP4B1	p1141157126	0.0357	0.0983	0.364	0.7162	0.990237	0.688	0.45	1.528	0.1264	0.853106
CYP2D6	p1140884516	0.0171	0.00841	2.035	0.041867	0.642829	0.0434	0.0284	1.527	0.12667	0.853106
CYP2A6	p1140868170	-0.132251	0.0767479	-1.723	0.0849	0.717189	-0.175684	0.115021	-1.527	0.127	0.853106
CYP2A13	p1141168554	-0.514	0.337	-1.526	0.127	0.743419	-0.514	0.337	-1.526	0.127	0.853106
UGT1A4	p1140911730	-0.14349	0.113183	-1.268	0.205	0.801955	-0.628051	0.411849	-1.525	0.127	0.853106
CYP2E1	p1140883664	0.074377	0.095784	0.777	0.437451	0.924935	0.766591	0.502502	1.526	0.12712	0.853106
UGT1A1	p1189	0.173	0.0853	2.028	0.04258	0.646795	0.118907	0.077972	1.525	0.12726	0.853106
CYP3A5	p1140860806	-0.0151	0.00993	-1.525	0.12728	0.743419	-0.0151	0.00993	-1.525	0.12728	0.853106
IFNL3	p1140911736	-0.047083	0.071226	-0.661	0.50858	0.941048	-0.140693	0.092276	-1.525	0.12734	0.853106
CYP4B1	p1141177600	-0.112	0.101	-1.11	0.2672	0.830073	0.766	0.503	1.523	0.1278	0.853271
CYP3A4	p1140926934	0.0458	0.0635	0.721	0.47116	0.933252	0.768	0.504	1.523	0.12783	0.853271
NAT1	p1141150944	0.178491	0.112105	1.592	0.111343	0.731254	0.878321	0.577547	1.521	0.128315	0.853271
CYP2A6	p1140911736	0.148708	0.088989	1.671	0.09471	0.725535	0.188053	0.123677	1.521	0.12838	0.853271
UGT1A4	p1140911734	-0.0721	0.0611	-1.18	0.2381	0.820207	-0.373	0.245	-1.519	0.12866	0.853271
CYP2A13	p1140923852	0.87981	0.579101	1.519	0.1287	0.744785	0.87981	0.579101	1.519	0.1287	0.853271
NAT2	p1140926606	-0.0915869	0.0778864	-1.176	0.23963	0.820207	-0.0712928	0.046949	-1.519	0.12888	0.853271
UGT1A1	p1140923670	0.420533	0.12502	3.364	0.000769	0.220088	0.175587	0.115644	1.518	0.128929	0.853271
CYP2B6	p1141177532	-0.071488	0.066664	-1.072	0.283557	0.834458	-0.225548	0.148637	-1.517	0.129156	0.853271
NAT2	p1140865800	0.222	0.114	1.955	0.0506	0.655676	0.107	0.0703	1.517	0.1292	0.853271
CYP2D6	p1140871024	-0.0116	0.0101	-1.141	0.253668	0.825909	-0.0521	0.0343	-1.517	0.129339	0.853271
DPYD	p1140865580	-0.279146	0.279378	-0.999	0.3177	0.861664	-0.538835	0.355292	-1.517	0.1294	0.853271
CYP4B1	p1140911682	-0.166232	0.103766	-1.602	0.1092	0.730837	-0.446531	0.294816	-1.515	0.1299	0.853271
CYP2C19	p1140861088	-0.061628	0.057579	-1.07	0.28448	0.834458	-0.0754	0.0498	-1.514	0.12993	0.853271
NAT2	p1140911682	0.199837	0.158273	1.263	0.2067	0.802329	0.147492	0.0974177	1.514	0.13	0.853271
CYP4F2	p1140870788	-0.0913293	0.0673215	-1.357	0.1749	0.780103	-0.111079	0.073366	-1.514	0.13001	0.853271
CYP4B1	p1141146188	-0.0695064	0.0863054	-0.805	0.42062	0.917541	-0.374747	0.247534	-1.514	0.13005	0.853271
CYP2C8	p1140921600	0.0992	0.0533	1.862	0.06263	0.677944	0.134	0.0882	1.514	0.13007	0.853271
CYP4F2	p1140868226	-0.016	0.0165	-0.97	0.331908	0.872721	-0.0281	0.0185	-1.514	0.130137	0.853271
TPMT	p1140925800	0.158726	0.104874	1.513	0.13015	0.74534	0.158726	0.104874	1.513	0.13015	0.853271
CYP4B1	p1140879760	-0.0278	0.0329	-0.846	0.397813	0.905616	0.181	0.12	1.513	0.130257	0.853271
CYP4B1	p1140863144	-0.0725444	0.0648898	-1.118	0.2636	0.829923	-0.291516	0.192711	-1.513	0.1304	0.853271
SLCO1B1	p1140879792	-0.0868	0.0538	-1.613	0.106814	0.726926	-0.0886	0.0586	-1.512	0.130524	0.853271
UGT1A1	p1140879802	0.0383	0.0259	1.48	0.13891	0.750773	0.035	0.0232	1.511	0.13068	0.853271
CYP2C19	p1140879842	0.0212475	0.0344548	0.617	0.537446	0.948408	0.0446459	0.0295533	1.511	0.13087	0.853271
CYP2D6	p1141172928	0.0498287	0.0277181	1.798	0.0722	0.690219	0.14	0.0928	1.511	0.1309	0.853271
CYP2A6	p1201	0.11	0.0774	1.42	0.1557	0.762384	0.165	0.109	1.511	0.1309	0.853271
CYP2C9	p1140851812	-0.106	0.139	-0.765	0.444341	0.925983	0.395	0.261	1.51	0.130957	0.853271
TPMT	p1140875990	0.227604	0.150746	1.51	0.13108	0.74534	0.227604	0.150746	1.51	0.13108	0.853271
CYP2A13	p1140860696	-0.136	0.0902	-1.51	0.131153	0.74534	-0.136	0.0902	-1.51	0.131153	0.853271
GSTT1	p1140860696	-0.244	0.162	-1.509	0.13129	0.74534	-0.244	0.162	-1.509	0.13129	0.853271
CYP3A5	p1140911658	0.0744957	0.0493714	1.509	0.1313	0.74534	0.0744957	0.0493714	1.509	0.1313	0.853271
GSTT1	p1140923852	-0.760591	0.504063	-1.509	0.1313	0.74534	-0.760591	0.504063	-1.509	0.1313	0.853271
SLCO1B3	p1141177526	-0.200208	0.132742	-1.508	0.1315	0.74534	-0.100104	0.0663711	-1.508	0.1315	0.853795
DPYD	p1140888172	0.0643624	0.270132	0.238	0.81168	0.999679	-0.479144	0.318086	-1.506	0.13198	0.853942
CYP4B1	p1140883664	0.234181	0.113898	2.056	0.03978	0.638213	0.758	0.503	1.506	0.13199	0.853942
CYP2A13	p1140869180	1.07	0.71	1.508	0.132	0.74534	1.07	0.71	1.508	0.132	0.853942
SLCO1B3	p1141192916	-0.257066	0.170505	-1.508	0.132	0.74534	-0.128533	0.0852523	-1.508	0.132	0.853942
IFNL3	p1140862086	0.0582369	0.0507015	1.149	0.2507	0.825909	0.0967497	0.0642777	1.505	0.1323	0.85511
TPMT	p1140860954	0.162322	0.107896	1.504	0.13247	0.74534	0.162322	0.107896	1.504	0.13247	0.855436
TBXAS1	p1141188442	-0.0357006	0.0487741	-0.732	0.464195	0.931609	0.628324	0.417991	1.503	0.132788	0.855648
CYP4F2	p1140929012	-0.154747	0.128744	-1.202	0.2294	0.814974	-0.204217	0.135873	-1.503	0.1328	0.855648
SLCO1B3	p1141146188	0.233061	0.155089	1.503	0.1329	0.74534	0.116531	0.077545	1.503	0.1329	0.855648
UGT1A4	p1141145812	-0.0364	0.0976	-0.373	0.70942	0.990046	-0.535539	0.356761	-1.501	0.13333	0.855648
IFNL3	p1140863144	0.070392	0.046135	1.526	0.12707	0.743419	0.087683	0.058414	1.501	0.13334	0.855648
POR	p1140909674	-0.0112856	0.023851	-0.473	0.6361	0.975446	-0.0412258	0.0274705	-1.501	0.1334	0.855648
CYP2D6	p1140916356	0.0161	0.00973	1.65	0.098979	0.725939	0.0494	0.033	1.501	0.133478	0.855648
CYP4F2	p1141152998	-0.101	0.0649	-1.553	0.12034	0.738699	-0.107	0.071	-1.5	0.13354	0.855648
POR	p1140874896	-0.128957	0.128318	-1.005	0.3149	0.8586	-0.20945	0.139647	-1.5	0.1337	0.855648
SLCO1B3	p1140879494	0.299	0.2	1.499	0.1339	0.74618	0.15	0.0998	1.499	0.1339	0.855648
POR	p1140865350	-0.023185	0.147628	-0.157	0.875	0.999679	-0.235482	0.157334	-1.497	0.134	0.855648
CYP4F2	p1141200004	-0.153	0.119	-1.288	0.19783	0.796227	-0.189	0.126	-1.498	0.1341	0.855648
SLCO1B1	p1141168554	-0.0742	0.0573	-1.294	0.1958	0.796227	-0.0934	0.0624	-1.498	0.1342	0.855648
CYP2C9	p1140865578	-0.173711	0.167858	-1.035	0.3007	0.852224	0.504023	0.336757	1.497	0.1345	0.855648
IFNL3	p1140883504	-0.0502009	0.026002	-1.931	0.053526	0.655676	-0.0504291	0.0337013	-1.496	0.134561	0.855648
UGT1A1	p1140926592	-0.352	0.13	-2.707	0.00678	0.47098	-0.166	0.111	-1.495	0.13482	0.855648
DPYD	p1140883504	0.0766127	0.114141	0.671	0.502085	0.939608	0.289262	0.193522	1.495	0.134986	0.855648
CYP2A13	p1141146198	-0.367143	0.245475	-1.496	0.135	0.74618	-0.367	0.246	-1.496	0.135	0.855648
NAT2	p1140862572	-0.176426	0.133715	-1.319	0.187	0.792384	-0.119677	0.0800963	-1.494	0.135	0.855648
CYP4F2	p1141146234	-0.0569	0.0321	-1.771	0.07662	0.703447	-0.0534	0.0357	-1.494	0.13506	0.855648
CYP2E1	p1140871024	-0.0458	0.0407	-1.125	0.260709	0.826069	-0.207	0.139	-1.494	0.135183	0.855648
TPMT	p1140888098	0.132126	0.0884541	1.494	0.1352	0.74618	0.132126	0.0884541	1.494	0.1352	0.855648
UGT1A4	p1140862148	-0.098409	0.086679	-1.135	0.25624	0.826069	1.05773	0.708302	1.493	0.13535	0.855648
TPMT	p1140861958	0.0264587	0.0177223	1.493	0.135446	0.74618	0.0264587	0.0177223	1.493	0.135446	0.855648
CYP3A5	p1189	-0.0527	0.0354	-1.492	0.13569	0.74618	-0.0527	0.0354	-1.492	0.13569	0.855648
TBXAS1	p1141177600	0.162082	0.353952	0.458	0.647	0.977357	-1.51191	1.01347	-1.492	0.1357	0.855648
CYP2C8	p1141168936	-0.268	0.153	-1.749	0.0802	0.707746	-0.326	0.218	-1.492	0.1358	0.855648
SLCO1B3	p1141168554	0.280121	0.187958	1.49	0.1361	0.74618	0.140061	0.093979	1.49	0.1361	0.855648
DPYD	p1140871024	-0.052	0.133	-0.392	0.694754	0.990046	-0.266	0.178	-1.49	0.136133	0.855648
CYP2A13	p1140888648	-0.296	0.199	-1.49	0.1362	0.74618	-0.296	0.199	-1.49	0.1362	0.855648
IFNL3	p1140879464	0.096099	0.0492456	1.951	0.051	0.655676	0.092287	0.0619597	1.489	0.1364	0.855648
DPYD	p1140871112	-0.291	0.176	-1.656	0.097799	0.725939	-0.364	0.244	-1.489	0.13643	0.855648
CYP4B1	p1140883748	0.077	0.0707	1.088	0.276646	0.834458	0.417	0.28	1.488	0.136725	0.855648
IFNL3	p1140867876	0.109964	0.074792	1.47	0.1415	0.750773	0.139559	0.093886	1.486	0.13715	0.855648
TPMT	p1140879792	-0.189	0.127	-1.486	0.13728	0.749228	-0.189	0.127	-1.486	0.13728	0.855648
CYP2B6	p1141166006	0.025426	0.073359	0.347	0.7289	0.991823	0.267843	0.180382	1.485	0.13758	0.855648
CYP2E1	p1141152998	-0.0294	0.0429	-0.684	0.49377	0.939448	0.27	0.182	1.484	0.13781	0.855648
POR	p1140926732	0.0951	0.107	0.892	0.3722	0.895157	0.199	0.134	1.484	0.1379	0.855648
CYP2C8	p1141188442	0.0176176	0.0276141	0.638	0.52348	0.946656	0.066302	0.0446998	1.483	0.138	0.855648
CYP4B1	p1140921828	-0.0463	0.113	-0.409	0.6828	0.990046	-0.457	0.308	-1.483	0.138	0.855648
TBXAS1	p1140870422	-0.259104	0.121975	-2.124	0.03365	0.62053	-0.86755	0.58498	-1.483	0.13806	0.855648
IFNL3	p1141194794	-0.02	0.0122	-1.64	0.100987	0.726926	-0.0233	0.0157	-1.483	0.138063	0.855648
TBXAS1	p1141146234	0.029	0.0733	0.396	0.692355	0.990046	-0.546595	0.369007	-1.481	0.138537	0.855648
UGT1A1	p1140909674	-0.0442439	0.0217063	-2.038	0.0415	0.639941	-0.0284536	0.019211	-1.481	0.1386	0.855648
CYP2B6	p1140862772	-0.0701	0.0323	-2.172	0.0299	0.597857	-0.109676	0.0740618	-1.481	0.13864	0.855648
NAT2	p1140888366	0.166	0.155	1.071	0.284167	0.834458	0.14	0.0949	1.48	0.138749	0.855648
CYP2E1	p1140911732	0.0574839	0.0324723	1.77	0.076686	0.703447	-0.162833	0.110076	-1.479	0.139064	0.855648
SLCO1B3	p1141167594	0.169743	0.11482	1.478	0.13931	0.750773	0.0848718	0.0574099	1.478	0.13931	0.855648
CYP2C8	p1201	-0.218	0.153	-1.423	0.1547	0.761264	-0.321787	0.217716	-1.478	0.1394	0.855648
GSTT1	p1140916682	0.45	0.305	1.478	0.13945	0.750773	0.45	0.305	1.478	0.13945	0.855648
CYP2C8	p1140879616	-0.13	0.0496	-2.613	0.008963	0.507163	-0.113	0.0763	-1.478	0.139458	0.855648
CYP2C19	p1140925800	-0.0958064	0.0488418	-1.962	0.0498	0.655676	-0.0627043	0.042443	-1.477	0.1396	0.855648
POR	p1140862628	-0.166998	0.136837	-1.22	0.22231	0.808126	-0.220194	0.149118	-1.477	0.13977	0.855648
CYP2E1	p1140867876	0.183369	0.101082	1.814	0.06967	0.690219	0.742257	0.502717	1.476	0.1398	0.855648
CYP2B6	p1140909708	-0.0597	0.033	-1.807	0.07077	0.690219	-0.112	0.0759	-1.476	0.1399	0.855648
CYP2C8	p1141187810	0.0877	0.199	0.441	0.65901	0.983156	0.608	0.412	1.476	0.13993	0.855648
CYP2A6	p1141193282	0.24	0.105	2.283	0.0224	0.578468	0.205276	0.139196	1.475	0.14	0.855648
CYP4F2	p1140865354	-0.128	0.075	-1.71	0.0872	0.720218	-0.121	0.0817	-1.476	0.14	0.855648
GSTT1	p1140884444	1.04	0.707	1.475	0.1402	0.750773	1.04	0.707	1.475	0.1402	0.855648
POR	p1140874744	-0.106	0.0606	-1.748	0.080492	0.708389	-0.101	0.0686	-1.475	0.140298	0.855648
NAT1	p1140909674	0.0450443	0.0324275	1.389	0.164809	0.768214	0.189291	0.128399	1.474	0.140416	0.855648
NAT1	p1141167594	-0.176756	0.109624	-1.612	0.10688	0.726926	-0.523075	0.354858	-1.474	0.14047	0.855648
NAT1	p1140888098	0.068917	0.118281	0.583	0.5601	0.951566	1.04321	0.707828	1.474	0.1405	0.855648
IFNL3	p1140871310	-0.0149188	0.0082717	-1.804	0.07129	0.690219	-0.0156724	0.0106344	-1.474	0.14055	0.855648
DPYD	p1140883664	0.253792	0.33022	0.769	0.442158	0.925983	-0.523188	0.355008	-1.474	0.14055	0.855648
SLCO1B1	p1140879616	-0.0250896	0.0155098	-1.618	0.105737	0.726926	-0.0251	0.0171	-1.473	0.140786	0.855648
CYP3A4	p1140869930	-0.0031088	0.123115	-0.025	0.9799	0.999679	-0.740454	0.502885	-1.472	0.1409	0.855648
TBXAS1	p1140881472	-0.248	0.301	-0.825	0.409	0.910274	-1.49	1.02	-1.471	0.141	0.855648
GSTT1	p1140862168	-0.661223	0.44944	-1.471	0.141232	0.750773	-0.661223	0.44944	-1.471	0.141232	0.855648
POR	p1140862772	0.0772	0.0654	1.18	0.23782	0.820207	0.117	0.0795	1.471	0.141292	0.855648
POR	p1140923350	0.0443	0.0711	0.623	0.53333	0.947514	0.128	0.0874	1.469	0.14171	0.855648
CYP2A13	p1140862382	-0.258897	0.176205	-1.469	0.1418	0.750773	-0.258897	0.176205	-1.469	0.1418	0.855648
CYP2C8	p1140879634	-0.245	0.178	-1.378	0.16812	0.773071	-0.364	0.248	-1.469	0.14182	0.855648
SLCO1B3	p1140862772	0.120816	0.0822923	1.468	0.142069	0.750773	0.060408	0.0411462	1.468	0.142069	0.855648
SLCO1B3	p1140923852	-0.265587	0.181034	-1.467	0.1424	0.751381	-0.132794	0.090517	-1.467	0.1424	0.855648
CYP2B6	p1141180036	0.13	0.0658	1.979	0.0478	0.654054	0.231	0.157	1.466	0.1427	0.855648
UGT1A1	p1141168326	-0.188	0.107	-1.761	0.0783	0.706025	-0.135	0.0919	-1.465	0.143	0.855648
TBXAS1	p1140865580	0.0677	0.334	0.203	0.839	0.999679	-1.47957	1.01128	-1.463	0.143	0.855648
DPYD	p1140879806	-0.161	0.248	-0.647	0.517493	0.946505	-0.466	0.319	-1.464	0.143125	0.855648
CYP2A6	p1141174520	-0.0123	0.0395	-0.312	0.754959	0.999679	-0.0822	0.0562	-1.464	0.14326	0.855648
CYP3A5	p1141150944	0.0411438	0.0281127	1.464	0.14332	0.753329	0.0411438	0.0281127	1.464	0.14332	0.855648
UGT1A1	p1140923336	-0.0549	0.132	-0.417	0.6768	0.989928	-0.164	0.112	-1.463	0.1436	0.855648
CYP2A13	p1140922562	0.846	0.579	1.461	0.144	0.753701	0.846	0.579	1.461	0.144	0.855648
UGT1A1	p1140879494	0.0864	0.148	0.584	0.559	0.9512	0.205	0.14	1.461	0.144	0.855648
CYP2E1	p1140882694	-0.131	0.0581	-2.249	0.02451	0.596493	-0.286	0.196	-1.46	0.14417	0.855648
NAT2	p1140871112	0.152	0.0951	1.599	0.109906	0.731254	0.0851	0.0583	1.459	0.14446	0.855648
NAT1	p1140909708	-0.137	0.0804	-1.709	0.0874	0.720218	-0.394	0.27	-1.459	0.1446	0.855648
IFNL3	p1140866236	-0.107816	0.064729	-1.666	0.09578	0.725549	-0.123864	0.084919	-1.459	0.14467	0.855648
SLCO1B3	p1140866078	0.178	0.122	1.459	0.1447	0.753701	0.0889	0.061	1.459	0.1447	0.855648
IFNL3	p1140878226	-0.0257839	0.0691171	-0.373	0.7091	0.990046	0.13023	0.0893088	1.458	0.1448	0.855648
SLCO1B3	p1140909806	0.174663	0.11979	1.458	0.14482	0.753701	0.087331	0.059895	1.458	0.14482	0.855648
CYP2C8	p1140860954	0.115	0.128	0.896	0.37014	0.894677	0.339	0.232	1.458	0.14487	0.855648
UGT1A1	p1140875420	-0.088521	0.155482	-0.569	0.56913	0.954222	-0.191217	0.131259	-1.457	0.14517	0.855648
CYP4F2	p1140879774	-0.16	0.115	-1.394	0.1634	0.767443	-0.178	0.122	-1.457	0.1452	0.855648
CYP2E1	p1141145660	-0.0822	0.051	-1.61	0.10732	0.727843	-0.251	0.172	-1.456	0.14527	0.855648
IFNL3	p1197	0.123	0.061	2.013	0.044071	0.646795	0.111	0.0763	1.456	0.14528	0.855648
CYP4F2	p1140865716	-0.155	0.123	-1.264	0.20618	0.802329	-0.19	0.131	-1.456	0.14532	0.855648
CYP2A6	p1140911682	-0.135422	0.077603	-1.745	0.081	0.710957	-0.169825	0.116674	-1.456	0.1455	0.855648
SLCO1B3	p1140862572	0.220054	0.151503	1.452	0.146	0.753701	0.110027	0.0757515	1.452	0.146	0.855648
GSTT1	p1140879494	-0.842	0.579	-1.454	0.146	0.753701	-0.842	0.579	-1.454	0.146	0.855648
CYP2D6	p1187	0.0075198	0.0079137	0.95	0.342	0.876065	0.0392276	0.0269832	1.454	0.14601	0.855648
TBXAS1	p1141168554	-0.250192	0.288752	-0.866	0.38624	0.902243	-1.46493	1.00775	-1.454	0.14604	0.855648
UGT1A4	p1140875408	0.098735	0.047312	2.087	0.0369	0.63314	0.367445	0.252839	1.453	0.1461	0.855648
SLCO1B1	p1140888552	0.0321	0.024	1.339	0.180443	0.784694	0.0386	0.0266	1.453	0.146103	0.855648
CYP3A5	p1140916682	0.0241	0.0166	1.453	0.14611	0.753725	0.0241	0.0166	1.453	0.14611	0.855648
CYP2B6	p1141146234	0.0222	0.0168	1.323	0.1858	0.79207	0.0573	0.0394	1.453	0.146167	0.855648
CYP4B1	p1140925800	-0.005465	0.071534	-0.076	0.9391	0.999679	0.42332	0.291455	1.452	0.1464	0.855648
NAT1	p1141180036	-0.229849	0.144364	-1.592	0.11135	0.731254	-0.651219	0.448555	-1.452	0.14655	0.855648
POR	p1140879854	0.239	0.143	1.676	0.09367	0.723768	0.262	0.18	1.452	0.1466	0.855648
CYP4B1	p1141168936	0.0401	0.0947	0.423	0.6722	0.98878	0.597	0.412	1.451	0.1469	0.855648
UGT1A4	p1140851812	0.389	0.122	3.191	0.00142	0.267559	1.45	1	1.45	0.14703	0.855648
CYP4B1	p1140863202	-0.13	0.0843	-1.541	0.1233	0.74048	0.552	0.381	1.45	0.1471	0.855648
UGT1A1	p1140874790	-0.09537	0.128484	-0.742	0.4579	0.931609	-0.158711	0.109469	-1.45	0.1471	0.855648
CYP2C8	p1141156836	-0.131	0.0652	-2.002	0.0453	0.646795	-0.143	0.0987	-1.449	0.1473	0.855648
IFNL3	p1140868226	-0.0126	0.00837	-1.509	0.131271	0.74534	-0.0156	0.0108	-1.449	0.147394	0.855648
CYP2D6	p1141146606	-0.0311	0.0215	-1.446	0.1482	0.756516	-0.106	0.0734	-1.449	0.1474	0.855648
NAT1	p1140910766	-0.126	0.125	-1.009	0.31294	0.857943	-0.551	0.38	-1.449	0.14744	0.855648
CYP2D6	p1140883066	0.00844	0.009	0.937	0.3488	0.882484	0.0445	0.0307	1.448	0.1475	0.855648
CYP2C8	p1140879842	0.0445091	0.0850422	0.523	0.6007	0.960128	-0.178136	0.122987	-1.448	0.1475	0.855648
CYP2C8	p1140871024	0.00713	0.0788	0.09	0.927912	0.999679	0.198	0.137	1.447	0.14782	0.855648
CYP3A5	p1140871050	-0.0305402	0.0211048	-1.447	0.14788	0.756516	-0.0305402	0.0211048	-1.447	0.14788	0.855648
GSTT1	p1140923670	-0.726852	0.502291	-1.447	0.14788	0.756516	-0.726852	0.502291	-1.447	0.14788	0.855648
UGT1A4	p1140879842	0.121775	0.0623455	1.953	0.05079	0.655676	0.513867	0.355103	1.447	0.1479	0.855648
TPMT	p1140922804	-0.166	0.114	-1.447	0.1479	0.756516	-0.166	0.114	-1.447	0.1479	0.855648
SLCO1B3	p1140863202	0.219702	0.151849	1.447	0.14794	0.756516	0.109851	0.0759244	1.447	0.14794	0.855648
NAT1	p1140874420	-0.0509	0.0884	-0.576	0.56451	0.953285	-0.404403	0.279665	-1.446	0.14817	0.855648
UGT1A1	p1140888386	0.187	0.0937	2.001	0.0454	0.646795	0.124	0.086	1.446	0.1482	0.855648
TPMT	p1140879430	-0.168412	0.116497	-1.446	0.14828	0.756516	-0.168412	0.116497	-1.446	0.14828	0.855648
CYP2D6	p1140888266	0.0129791	0.0090761	1.43	0.1527	0.759211	0.0445375	0.0308067	1.446	0.1483	0.855648
CYP2C8	p1140879406	0.0820016	0.0545999	1.502	0.13313	0.74534	0.130862	0.0905484	1.445	0.148396	0.855648
CYP2B6	p2038460150	-0.0135249	0.0072521	-1.865	0.0622	0.677944	-0.0243514	0.01685	-1.445	0.1484	0.855648
UGT1A1	p1140883748	0.137	0.0882	1.556	0.11978	0.738699	0.117	0.0807	1.445	0.1484	0.855648
CYP2D6	p1140884600	0.0079	0.00575	1.373	0.169777	0.773729	0.0283	0.0196	1.445	0.148408	0.855648
CYP3A5	p1140866236	0.069822	0.048367	1.444	0.14886	0.756516	0.069822	0.048367	1.444	0.14886	0.856876
CYP1A2	p1140926732	-1.04133	0.721441	-1.443	0.1489	0.756516	-1.04133	0.721441	-1.443	0.1489	0.856876
CYP3A5	p1140922562	-0.0743	0.0515	-1.444	0.149	0.756516	-0.0743	0.0515	-1.444	0.149	0.856876
CYP2C19	p1141167334	-0.104813	0.07496	-1.398	0.162	0.767443	-0.0937432	0.0649713	-1.443	0.1491	0.856876
CYP2C9	p1140888172	-0.267868	0.140325	-1.909	0.0563	0.660106	-0.284044	0.197018	-1.442	0.1494	0.857911
CYP2A6	p1140881472	-0.104932	0.0792	-1.325	0.1852	0.79207	-0.168129	0.116682	-1.441	0.1496	0.858004
CYP2E1	p1140862086	0.0941551	0.0672852	1.399	0.1617	0.767443	-0.300776	0.208774	-1.441	0.1497	0.858004
IFNL3	p1141192410	0.048541	0.035679	1.361	0.173671	0.779308	0.06529	0.04533	1.44	0.149776	0.858004
IFNL3	p1140888560	0.0121	0.0236	0.512	0.608687	0.962157	0.0434	0.0302	1.44	0.149912	0.858096
CYP2C8	p1140864992	0.112304	0.0671364	1.673	0.094372	0.725535	0.161592	0.112332	1.439	0.150285	0.859282
POR	p1140874420	0.0947	0.0693	1.368	0.1714	0.775691	0.121	0.0841	1.437	0.1507	0.859282
CYP2B6	p1140869930	-0.080298	0.059072	-1.359	0.174	0.779308	-0.190578	0.132673	-1.436	0.1509	0.859282
SLCO1B3	p1140911730	0.244678	0.170275	1.437	0.151	0.757696	0.122339	0.0851375	1.437	0.151	0.859282
CYP2D6	p1140883548	-0.0286	0.0242	-1.181	0.2374	0.820207	-0.118	0.0822	-1.436	0.151	0.859282
CYP2E1	p1141192740	0.0458	0.0863	0.53	0.596	0.959797	-0.377	0.263	-1.435	0.151	0.859282
SLCO1B3	p1141156836	-0.103	0.0714	-1.436	0.15105	0.757696	-0.0512	0.0357	-1.436	0.15105	0.859282
CYP2A13	p1140870164	-0.342	0.238	-1.436	0.1511	0.757696	-0.342	0.238	-1.436	0.1511	0.859282
NAT1	p1140868408	0.042864	0.117573	0.365	0.7154	0.990237	1.01652	0.708259	1.435	0.1512	0.859282
TPMT	p1140884488	-0.0527399	0.036768	-1.434	0.15146	0.757696	-0.0527399	0.036768	-1.434	0.15146	0.859613
SLCO1B3	p1189	0.168	0.117	1.434	0.1516	0.757696	0.0842	0.0587	1.434	0.1516	0.859613
CYP2C19	p1140910766	0.115	0.0522	2.197	0.02804	0.597857	0.0635	0.0443	1.434	0.15162	0.859613
UGT1A4	p1140870164	-0.104	0.082	-1.267	0.2053	0.802329	-0.458	0.32	-1.433	0.1519	0.859613
CYP2C8	p1140882236	0.0120558	0.186035	0.065	0.948	0.999679	0.545682	0.38131	1.431	0.152	0.859613
CYP4F2	p1140888386	-0.192	0.099	-1.934	0.0531	0.655676	-0.153	0.107	-1.432	0.1522	0.859613
CYP2C8	p1140888538	0.0306803	0.0833816	0.368	0.712911	0.990046	0.207542	0.144952	1.432	0.152203	0.859613
CYP2C9	p1140866738	-0.0654	0.0342	-1.915	0.05553	0.659824	-0.0736	0.0514	-1.432	0.1523	0.859613
NAT1	p1141175684	-0.000583	0.163742	-0.004	0.99716	0.999679	-0.644144	0.450088	-1.431	0.15239	0.859613
CYP2C9	p1140865634	-0.065122	0.0275959	-2.36	0.01828	0.556178	-0.0598339	0.0418286	-1.43	0.15259	0.859613
UGT1A1	p1141164828	-0.0661	0.061	-1.084	0.2785	0.834458	-0.0759	0.0531	-1.431	0.1526	0.859613
CYP3A5	p1140927328	-0.069055	0.048286	-1.43	0.1527	0.759211	-0.069055	0.048286	-1.43	0.1527	0.859613
CYP2A13	p1140879818	-0.417	0.292	-1.428	0.1534	0.759211	-0.417	0.292	-1.428	0.1534	0.860749
CYP2B6	p1140865580	0.083343	0.075059	1.11	0.2668	0.830073	0.259957	0.182081	1.428	0.1534	0.860749
CYP3A5	p1140872228	-0.0449	0.0315	-1.427	0.1535	0.759211	-0.0449	0.0315	-1.427	0.1535	0.860749
CYP3A5	p1140865010	-0.065573	0.045944	-1.427	0.15351	0.759211	-0.065573	0.045944	-1.427	0.15351	0.860749
CYP4F2	p1140868372	0.345	0.158	2.179	0.0294	0.597857	0.275	0.193	1.426	0.1538	0.860749
CYP2A6	p1140865716	-0.079185	0.067555	-1.172	0.241131	0.821959	-0.14054	0.098544	-1.426	0.153822	0.860749
NAT1	p1140879792	-0.186509	0.171198	-1.089	0.27596	0.834458	-0.711885	0.499222	-1.426	0.1539	0.860749
POR	p1140869930	-0.0415	0.118	-0.351	0.7255	0.990829	0.218	0.153	1.426	0.154	0.860749
CYP2B6	p1140865800	-0.0634	0.0547	-1.159	0.2465	0.823619	-0.176	0.123	-1.425	0.1542	0.860749
CYP3A4	p1140863202	0.005025	0.123941	0.041	0.96766	0.999679	-0.717049	0.503246	-1.425	0.1542	0.860749
NAT1	p1140860954	0.323145	0.162631	1.987	0.046925	0.654054	1.4259	1.0008	1.425	0.154226	0.860749
IFNL3	p1140883748	-0.0439	0.0475	-0.925	0.355	0.88441	-0.0879	0.0617	-1.424	0.15444	0.860749
SLCO1B3	p1140871112	0.163	0.115	1.423	0.154683	0.761264	0.0817	0.0574	1.423	0.154683	0.860749
TBXAS1	p1140878226	-0.096	0.302	-0.318	0.7503	0.999679	-1.43	1.01	-1.422	0.1549	0.860749
UGT1A4	p1141175684	0.121	0.111	1.085	0.27797	0.834458	1.42389	1.00134	1.422	0.15503	0.860749
DPYD	p1140879774	0.349	0.282	1.238	0.2158	0.802801	0.823	0.579	1.42	0.1555	0.860749
CYP2A13	p1140866116	-0.454058	0.319819	-1.42	0.15568	0.762384	-0.454058	0.319819	-1.42	0.15568	0.860749
NAT1	p1140911736	0.035161	0.194275	0.181	0.85638	0.999679	-0.711562	0.501207	-1.42	0.1557	0.860749
NAT2	p1140870164	-0.155	0.108	-1.443	0.1491	0.756516	-0.0912	0.0643	-1.419	0.1558	0.860749
CYP2C9	p1141152998	0.165	0.0805	2.044	0.04099	0.639778	0.187	0.131	1.419	0.15583	0.860749
NAT2	p2038459704	0.261	0.151	1.731	0.0835	0.713792	0.132554	0.0935032	1.418	0.156	0.860749
CYP2C8	p1140868170	0.254539	0.194832	1.306	0.191	0.794449	0.541017	0.381344	1.419	0.156	0.860749
CYP4F2	p1141168936	0.153	0.13	1.173	0.2409	0.821904	0.225	0.159	1.419	0.156	0.860749
SLCO1B1	p1141172924	-0.0438332	0.0572052	-0.766	0.444	0.925983	-0.0883683	0.0622524	-1.42	0.156	0.860749
SLCO1B3	p1140867878	-0.158	0.111	-1.418	0.15607	0.762728	-0.0788	0.0556	-1.418	0.15607	0.860749
TPMT	p1140911732	0.0693709	0.048919	1.418	0.15617	0.762728	0.0693709	0.048919	1.418	0.15617	0.860749
CYP2E1	p1141192736	0.031	0.0476	0.651	0.51534	0.946123	0.282	0.199	1.418	0.15624	0.860749
CYP2C9	p1140872200	-0.286877	0.152246	-1.884	0.0595	0.670429	-0.302462	0.213385	-1.417	0.1564	0.860749
CYP2A6	p1140865350	-0.148367	0.074848	-1.982	0.0475	0.654054	-0.160947	0.113606	-1.417	0.1566	0.860749
GSTT1	p1140926934	-0.374	0.264	-1.417	0.15661	0.763654	-0.374	0.264	-1.417	0.15661	0.860749
CYP2A6	p1140909708	0.0502	0.038	1.321	0.18645	0.792191	0.0772	0.0545	1.416	0.156631	0.860749
CYP2C9	p1140864992	0.0673912	0.0634111	1.063	0.287888	0.837999	0.146474	0.10349	1.415	0.156967	0.861453
SLCO1B3	p1140888510	0.236	0.167	1.415	0.157	0.763654	0.118	0.0834	1.415	0.157	0.861453
NAT1	p1140925800	0.222849	0.151789	1.468	0.1421	0.750773	1.41449	1.00017	1.414	0.1573	0.861611
NAT2	p1140888538	0.0749485	0.0710825	1.054	0.291705	0.841534	0.06118	0.0432645	1.414	0.157334	0.861611
GSTT1	p1140868550	-0.541	0.382	-1.414	0.15739	0.764512	-0.541	0.382	-1.414	0.15739	0.861611
CYP4F2	p1140923350	0.0861	0.0701	1.228	0.21957	0.804525	0.116	0.0823	1.413	0.15754	0.861661
TPMT	p1140909726	0.0694	0.0491	1.413	0.15764	0.764979	0.0694	0.0491	1.413	0.15764	0.861661
SLCO1B1	p1140923022	0.0823	0.0492	1.674	0.0942	0.725535	0.0776	0.055	1.412	0.1579	0.862202
CYP3A4	p1141191044	-0.0066248	0.0290723	-0.228	0.81974	0.999679	0.273541	0.193739	1.412	0.15798	0.862202
TPMT	p1141164086	0.201481	0.142808	1.411	0.1583	0.765812	0.201481	0.142808	1.411	0.1583	0.862572
IFNL3	p1141182800	-0.0702	0.0535	-1.312	0.1894	0.794449	-0.0986	0.0699	-1.41	0.1585	0.862572
CYP2A6	p1141182800	0.0528	0.0637	0.83	0.4067	0.910274	0.13	0.0924	1.41	0.1585	0.862572
CYP4B1	p1140882946	0.162	0.114	1.418	0.156067	0.762728	0.71	0.504	1.409	0.158696	0.862572
CYP2A13	p1141192740	-0.429724	0.304968	-1.409	0.1588	0.767159	-0.429724	0.304968	-1.409	0.1588	0.862572
CYP2C19	p1140909708	0.0601	0.0334	1.8	0.071826	0.690219	0.0402	0.0285	1.408	0.15919	0.862572
CYP2A6	p1140863144	-0.072827	0.048767	-1.493	0.1353	0.74618	-0.101016	0.071762	-1.408	0.15923	0.862572
DPYD	p1141200322	-0.058649	0.292709	-0.2	0.84119	0.999679	-0.500563	0.355737	-1.407	0.15939	0.862572
UGT1A1	p1140861128	-0.153835	0.118354	-1.3	0.1937	0.794681	-0.142478	0.101281	-1.407	0.1595	0.862572
UGT1A4	p1140860696	-0.029878	0.0290956	-1.027	0.304471	0.856632	0.213321	0.15167	1.406	0.159583	0.862572
CYP2E1	p1140884516	-0.00104	0.0331	-0.031	0.975061	0.999679	0.188	0.134	1.406	0.159806	0.862572
DPYD	p1193	0.0422	0.0623	0.677	0.498404	0.939448	0.14	0.0996	1.405	0.160003	0.862572
GSTT1	p1140923350	0.813	0.578	1.405	0.16002	0.767286	0.813	0.578	1.405	0.16002	0.862572
DPYD	p1140870788	-0.373	0.13	-2.873	0.00406	0.404797	-0.273	0.194	-1.405	0.16013	0.862572
NAT2	p1141168584	0.227	0.138	1.643	0.100343	0.725939	0.12	0.0854	1.404	0.160226	0.862572
CYP2E1	p1140866738	0.0157	0.0192	0.817	0.41393	0.912654	0.104	0.0741	1.404	0.16032	0.862572
SLCO1B1	p1140910766	-0.045	0.0379	-1.187	0.23509	0.820207	-0.0581	0.0414	-1.404	0.16045	0.862572
TPMT	p1140875420	-0.211804	0.150927	-1.403	0.16051	0.767286	-0.211804	0.150927	-1.403	0.16051	0.862572
CYP4B1	p1140869930	-0.160753	0.0801942	-2.005	0.045	0.646795	-0.337124	0.240255	-1.403	0.1606	0.862572
CYP2B6	p1140872228	0.0713	0.0428	1.664	0.0962	0.725939	0.143	0.102	1.403	0.1606	0.862572
CYP2B6	p1141162824	0.0621544	0.074932	0.829	0.4068	0.910274	0.25702	0.183188	1.403	0.1606	0.862572
CYP2B6	p1140921828	-0.0566	0.0828	-0.683	0.4944	0.939448	-0.255	0.182	-1.403	0.1607	0.862572
IFNL3	p1140862382	0.0521274	0.0354886	1.469	0.1419	0.750773	0.0631358	0.0450436	1.402	0.161	0.862982
CYP2B6	p1141151718	-0.0228	0.0786	-0.29	0.77196	0.999679	-0.241	0.172	-1.401	0.16125	0.862982
SLCO1B3	p1140860806	0.0477	0.0341	1.401	0.16133	0.767286	0.0239	0.017	1.401	0.16133	0.862982
CYP2D6	p1140909874	0.035672	0.026382	1.352	0.1763	0.780103	0.125117	0.089345	1.4	0.1614	0.862982
CYP2C19	p1140888570	-0.112	0.0674	-1.658	0.0973	0.725939	-0.082045	0.058598	-1.4	0.1615	0.862982
CYP4F2	p1141157486	-0.135	0.138	-0.981	0.3266	0.869479	-0.204	0.146	-1.4	0.1615	0.862982
CYP2D6	p1140881472	-0.0446392	0.023081	-1.934	0.0531	0.655676	-0.111642	0.0798177	-1.399	0.1619	0.864474
DPYD	p1140872228	0.0408	0.178	0.23	0.8184	0.999679	0.467	0.334	1.398	0.1621	0.864891
CYP4B1	p1140876076	-0.0155	0.0629	-0.246	0.80583	0.999679	-0.26	0.186	-1.398	0.16222	0.864891
CYP3A5	p1140879634	-0.080759	0.057815	-1.397	0.16246	0.767443	-0.080759	0.057815	-1.397	0.16246	0.864984
TPMT	p1140876136	0.0956	0.0685	1.397	0.162562	0.767443	0.0956	0.0685	1.397	0.16256	0.864984
SLCO1B1	p1141157486	-0.0869	0.0532	-1.634	0.1022	0.726926	-0.081	0.058	-1.396	0.1626	0.864984
UGT1A1	p1140871168	-0.178	0.152	-1.171	0.24161	0.822808	-0.18	0.129	-1.395	0.16289	0.865244
CYP2C9	p1141192736	0.0937	0.0865	1.082	0.27908	0.834458	0.201	0.144	1.395	0.16302	0.865244
CYP1A2	p1140860806	-0.356	0.255	-1.394	0.16342	0.767443	-0.356	0.255	-1.394	0.163424	0.865244
CYP2B6	p1140865634	-0.0005513	0.012008	-0.046	0.96338	0.999679	-0.038693	0.0277871	-1.392	0.16378	0.865244
UGT1A1	p1140872200	-0.112759	0.122412	-0.921	0.357	0.884937	-0.146076	0.104921	-1.392	0.1638	0.865244
GSTT1	p1193	0.243	0.175	1.392	0.16395	0.767443	0.243	0.175	1.392	0.16395	0.865244
CYP3A5	p1140868482	-0.0715	0.0513	-1.393	0.164	0.767443	-0.0715	0.0513	-1.393	0.164	0.865244
CYP2C8	p1140872200	-0.0601601	0.165376	-0.364	0.716	0.990237	-0.317566	0.228279	-1.391	0.164	0.865244
UGT1A1	p2038459704	0.00367	0.132	0.028	0.978	0.999679	0.173	0.124	1.391	0.164	0.865244
IFNL3	p1140884444	0.0268646	0.0395932	0.679	0.4974	0.939448	0.0702401	0.0504849	1.391	0.1641	0.865244
CYP2E1	p1141156846	0.069298	0.110252	0.629	0.5297	0.946791	-0.447	0.322	-1.392	0.1641	0.865244
CYP2E1	p1141171646	0.0303	0.0804	0.377	0.70618	0.990046	0.529	0.381	1.391	0.1641	0.865244
CYP2B6	p1140863152	0.039841	0.053983	0.738	0.4605	0.931609	0.181547	0.130534	1.391	0.1643	0.865577
CYP2A6	p1140911734	0.002673	0.041129	0.065	0.94819	0.999679	0.084594	0.060853	1.39	0.16449	0.865577
CYP2A6	p1140888560	-0.0381	0.0257	-1.482	0.138304	0.750773	-0.0521	0.0375	-1.389	0.164748	0.865577
CYP2A6	p1140926606	-0.0419482	0.039119	-1.072	0.28358	0.834458	-0.078958	0.0568392	-1.389	0.16479	0.865577
IFNL3	p1140910766	-0.072687	0.04995	-1.455	0.145613	0.753701	-0.089941	0.06476	-1.389	0.164883	0.865577
POR	p1140860806	-0.017	0.0264	-0.642	0.52076	0.946505	-0.0422	0.0304	-1.389	0.16497	0.865577
CYP2E1	p1141180212	0.203	0.0908	2.233	0.02553	0.597857	0.570487	0.410886	1.388	0.16501	0.865577
CYP2E1	p1141172928	0.0448281	0.107288	0.418	0.6761	0.989928	0.805009	0.58018	1.388	0.1653	0.865985
SLCO1B1	p1140866116	0.0755	0.0518	1.458	0.144959	0.753701	0.0803	0.0579	1.387	0.16533	0.865985
DPYD	p1140879760	0.102	0.101	1.013	0.311	0.85731	0.231	0.166	1.387	0.16547	0.866085
IFNL3	p1140862148	-0.049479	0.051841	-0.954	0.33986	0.876065	-0.093032	0.067142	-1.386	0.16587	0.867146
CYP4F2	p1140884308	-0.342	0.14	-2.445	0.0145	0.535505	-0.208	0.15	-1.385	0.166	0.867146
SLCO1B1	p1140852948	-0.0509641	0.0311889	-1.634	0.1022	0.726926	-0.0473154	0.0341676	-1.385	0.1661	0.867146
CYP2C19	p1197	-0.0956	0.0582	-1.641	0.10079	0.726926	-0.0699	0.0505	-1.384	0.166246	0.867146
CYP2A6	p1140879406	-0.0385	0.0238	-1.615	0.1063	0.726926	-0.0481	0.0348	-1.384	0.16629	0.867146
CYP2D6	p1141151718	0.028	0.0258	1.085	0.278	0.834458	0.122	0.088	1.384	0.1664	0.867146
IFNL3	p1140909874	0.196942	0.081417	2.419	0.0156	0.545143	0.138916	0.100466	1.383	0.1668	0.867967
CYP2B6	p1141175684	-0.094964	0.061798	-1.537	0.1244	0.74048	-0.193062	0.139639	-1.383	0.1668	0.867967
CYP2C9	p1141179974	0.063	0.191	0.329	0.742	0.997064	-0.344	0.249	-1.382	0.167	0.868106
CYP2E1	p1141164828	0.0323	0.0439	0.736	0.4615	0.931609	0.247739	0.179295	1.382	0.1671	0.868106
CYP2A6	p1140882694	-0.0668	0.0497	-1.343	0.17913	0.784694	-0.101	0.073	-1.381	0.16735	0.868106
CYP4B1	p1140888570	0.252767	0.11003	2.297	0.0216	0.576714	0.621438	0.450515	1.379	0.1678	0.868106
CYP2A13	p1141146234	-0.121	0.0876	-1.379	0.16781	0.773071	-0.121	0.0876	-1.379	0.16781	0.868106
UGT1A1	p1141146234	0.0179	0.0299	0.6	0.54877	0.951068	0.037	0.0268	1.379	0.167814	0.868106
DPYD	p1140874744	-0.172	0.123	-1.4	0.161487	0.767286	-0.243	0.176	-1.379	0.167934	0.868106
GSTT1	p1201	-0.692878	0.502518	-1.379	0.168	0.773071	-0.692878	0.502518	-1.379	0.168	0.868106
CYP2C19	p1140865800	0.0489	0.0548	0.892	0.3725	0.895577	0.0647	0.0469	1.379	0.168	0.868106
CYP2A13	p2038460150	-0.0550193	0.0399114	-1.379	0.16804	0.773071	-0.0550193	0.0399114	-1.379	0.16804	0.868106
DPYD	p1140852976	-0.0641529	0.0653324	-0.982	0.326126	0.869479	-0.130444	0.0947573	-1.377	0.16863	0.869158
NAT2	p1140879406	0.0779754	0.0463516	1.682	0.092519	0.72189	0.0388985	0.0282653	1.376	0.168762	0.869158
CYP2C19	p1140862168	-0.051014	0.056822	-0.898	0.369297	0.894186	-0.067719	0.04921	-1.376	0.168786	0.869158
CYP2B6	p1140888570	0.112277	0.072099	1.557	0.1194	0.738699	0.238316	0.173247	1.376	0.1689	0.869158
CYP2B6	p1140869180	0.165	0.076	2.17	0.03	0.597857	0.25	0.181	1.376	0.169	0.869158
DPYD	p1140883066	-0.024	0.116	-0.206	0.83644	0.999679	-0.22	0.16	-1.375	0.169155	0.869158
POR	p1140868550	0.159	0.0958	1.66	0.096927	0.725939	0.161	0.117	1.375	0.1692	0.869158
UGT1A1	p1140879806	-0.0219	0.112	-0.195	0.845126	0.999679	0.144	0.105	1.374	0.169455	0.869158
GSTT1	p1140867878	-0.489	0.356	-1.374	0.1695	0.773729	-0.489	0.356	-1.374	0.1695	0.869158
UGT1A1	p1140861090	0.113523	0.105648	1.075	0.28258	0.834458	0.134236	0.097728	1.374	0.16957	0.869158
TBXAS1	p1140884308	-0.385093	0.267066	-1.442	0.14932	0.756516	-1.38973	1.01177	-1.374	0.16958	0.869158
CYP2B6	p1195	-0.0381483	0.0529643	-0.72	0.471	0.933252	-0.162982	0.118904	-1.371	0.17	0.870064
CYP2D6	p1140922562	-0.0134	0.0213	-0.628	0.53	0.946815	-0.098	0.0715	-1.371	0.17	0.870064
DPYD	p1140879854	-0.29	0.268	-1.082	0.27908	0.834458	-0.488	0.356	-1.371	0.17028	0.870874
SLCO1B1	p1140879842	-0.0369285	0.025693	-1.437	0.15063	0.757696	-0.0386307	0.0281851	-1.371	0.1705	0.871377
SLCO1B3	p1140870422	0.106	0.0774	1.369	0.17099	0.775691	0.053	0.0387	1.369	0.17099	0.873196
GSTT1	p1189	1.37	1	1.369	0.1711	0.775691	1.37	1	1.369	0.1711	0.873196
CYP2E1	p1140865634	0.0238177	0.0154796	1.539	0.12389	0.74048	0.0803813	0.0587872	1.367	0.17152	0.873878
POR	p1140916682	-0.00698	0.0449	-0.156	0.87638	0.999679	-0.0699	0.0511	-1.367	0.17157	0.873878
CYP3A4	p1140852948	-0.0520361	0.0837026	-0.622	0.5342	0.947514	1.36888	1.00132	1.367	0.1716	0.873878
CYP2D6	p1140884464	-0.022063	0.014954	-1.475	0.14011	0.750773	-0.069781	0.051075	-1.366	0.17186	0.874579
DPYD	p1140882782	-0.190318	0.280179	-0.679	0.49696	0.939448	-0.485246	0.355347	-1.366	0.17208	0.875076
NAT1	p1140884654	0.137	0.129	1.062	0.2883	0.838103	0.962	0.705	1.364	0.1725	0.875967
CYP2C9	p1140874896	-0.0988084	0.149753	-0.66	0.5094	0.941348	0.38287	0.280663	1.364	0.1725	0.875967
CYP2A13	p1140916282	-0.287	0.211	-1.364	0.17268	0.778529	-0.287	0.211	-1.364	0.17268	0.876259
UGT1A1	p1140882800	-0.0633342	0.152397	-0.416	0.67771	0.989928	-0.175527	0.12925	-1.358	0.17445	0.88415
TPMT	p1140852948	0.114965	0.0847088	1.357	0.1747	0.780103	0.114965	0.0847088	1.357	0.1747	0.88415
NAT2	p1140881856	-0.0503349	0.0556613	-0.904	0.365833	0.890924	-0.0456459	0.0336407	-1.357	0.174824	0.88415
NAT1	p1141192736	0.164411	0.106519	1.543	0.122713	0.74048	0.679768	0.501033	1.357	0.174866	0.88415
CYP19A1	p1140860834	-0.094306	0.135354	-0.697	0.48597	0.935979	-0.96616	0.712447	-1.356	0.175063	0.88415
SLCO1B1	p1140921822	-0.0784	0.0521	-1.505	0.1324	0.74534	-0.0771	0.0568	-1.356	0.1751	0.88415
CYP2E1	p1140879774	-0.0815	0.0747	-1.09	0.2757	0.834458	-0.326262	0.240594	-1.356	0.1751	0.88415
SLCO1B3	p1140868550	-0.171	0.127	-1.355	0.175571	0.780103	-0.0857	0.0632	-1.355	0.175571	0.885425
IFNL3	p1140874790	0.019594	0.070865	0.276	0.7822	0.999679	0.122768	0.090652	1.354	0.1756	0.885425
CYP2A13	p1140921822	0.785	0.58	1.354	0.1759	0.780103	0.785	0.58	1.354	0.1759	0.885517
SLCO1B1	p1140922562	-0.0703	0.0504	-1.394	0.163	0.767443	-0.0745	0.055	-1.354	0.176	0.885517
POR	p1141192410	0.127355	0.071783	1.774	0.076034	0.703447	0.117203	0.08664	1.353	0.17613	0.885517
TPMT	p1141162764	-0.16	0.118	-1.353	0.17621	0.780103	-0.16	0.118	-1.353	0.17621	0.885517
CYP4B1	p1141164828	0.041128	0.048946	0.84	0.400759	0.908535	-0.198001	0.146404	-1.352	0.176237	0.885517
CYP2C9	p1140861958	-0.067097	0.021031	-3.19	0.001421	0.267559	-0.0434302	0.0321271	-1.352	0.17643	0.885594
CYP2C19	p1140869276	-0.0624	0.0692	-0.901	0.3677	0.893161	-0.0814	0.0602	-1.352	0.1765	0.885594
CYP2E1	p1140870422	0.0188	0.0397	0.473	0.636131	0.975446	-0.181	0.134	-1.35	0.177014	0.886561
GSTT1	p1140861778	-0.678	0.502	-1.35	0.17706	0.781227	-0.678	0.502	-1.35	0.17706	0.886561
CYP3A5	p1140868472	-0.0528	0.0391	-1.35	0.17708	0.781227	-0.0528	0.0391	-1.35	0.17708	0.886561
CYP2C9	p1141180036	-0.135377	0.14489	-0.934	0.3501	0.882963	-0.270834	0.200721	-1.349	0.1772	0.886561
CYP2A6	p1140926934	-0.0547	0.0327	-1.673	0.09442	0.725535	-0.065	0.0482	-1.349	0.17734	0.886561
POR	p1140910766	0.103596	0.10238	1.012	0.311595	0.85731	0.171231	0.126982	1.348	0.177507	0.886561
UGT1A1	p1140865716	-0.215	0.115	-1.872	0.06115	0.675198	-0.133	0.0985	-1.348	0.17756	0.886561
CYP2B6	p1141192740	-0.134	0.0645	-2.074	0.03808	0.637294	-0.198	0.147	-1.347	0.17788	0.887026
NAT2	p1141172924	-0.267776	0.168244	-1.592	0.111	0.731254	-0.134289	0.0996534	-1.348	0.178	0.887026
POR	p1140870570	-0.077935	0.099895	-0.78	0.4353	0.923931	-0.149328	0.110888	-1.347	0.1781	0.887026
TPMT	p1140870570	-0.12413	0.0921993	-1.346	0.1782	0.783182	-0.12413	0.0921993	-1.346	0.1782	0.887026
CYP4F2	p1140884488	0.0225284	0.0383148	0.588	0.55654	0.9512	0.0594992	0.0442015	1.346	0.178273	0.887026
CYP2C19	p1140911680	0.071728	0.070705	1.014	0.3104	0.85731	0.080954	0.060167	1.345	0.1785	0.88721
TPMT	p1140870954	-0.128	0.0951	-1.345	0.17879	0.784694	-0.128	0.0951	-1.345	0.17879	0.88721
NAT2	p1140864752	0.0591487	0.0322748	1.833	0.066853	0.687783	0.0264427	0.0196712	1.344	0.178872	0.88721
CYP3A5	p1141182628	0.0556	0.0413	1.344	0.179	0.784694	0.0556	0.0413	1.344	0.179	0.88721
NAT2	p1140868482	-0.188	0.147	-1.286	0.199	0.79718	-0.118	0.0875	-1.344	0.179	0.88721
UGT1A1	p1140922174	-0.0214	0.0473	-0.452	0.651425	0.979198	-0.0555	0.0413	-1.344	0.179054	0.88721
CYP4B1	p1140926934	0.00667	0.044	0.152	0.8794	0.999679	-0.181	0.135	-1.342	0.1795	0.888326
CYP3A5	p1141168326	-0.0603	0.045	-1.342	0.1797	0.784694	-0.0603	0.045	-1.342	0.1797	0.888326
CYP2D6	p1140922174	0.0137	0.0085	1.614	0.106432	0.726926	0.0386	0.0288	1.341	0.17976	0.888326
CYP2B6	p1140871462	0.0195	0.0354	0.55	0.5822	0.956897	0.113	0.0845	1.341	0.17988	0.888326
TPMT	p1140884654	-0.109	0.081	-1.341	0.1799	0.784694	-0.109	0.081	-1.341	0.1799	0.888326
SLCO1B3	p1141150944	-0.136418	0.10181	-1.34	0.18027	0.784694	-0.068209	0.050905	-1.34	0.18027	0.889539
CYP2E1	p1140862628	-0.100305	0.087582	-1.145	0.2521	0.825909	-0.37652	0.281609	-1.337	0.18121	0.892343
CYP3A4	p1140925800	0.0585578	0.106131	0.552	0.58112	0.956897	-0.60194	0.450326	-1.337	0.18133	0.892343
CYP2A13	p1141168318	0.309	0.231	1.336	0.1814	0.786249	0.309	0.231	1.336	0.1814	0.892343
CYP3A5	p1140871112	-0.0461	0.0345	-1.336	0.181535	0.786249	-0.0461	0.0345	-1.336	0.18154	0.892343
CYP3A5	p1140888648	-0.0407	0.0304	-1.335	0.18175	0.786444	-0.0407	0.0304	-1.335	0.18175	0.892343
GSTT1	p1140865354	-0.448	0.336	-1.335	0.1818	0.786444	-0.448	0.336	-1.335	0.1818	0.892343
IFNL3	p1141152732	-0.0773	0.051	-1.516	0.129633	0.74534	-0.0886	0.0664	-1.335	0.181868	0.892343
UGT1A1	p1141150944	0.146745	0.0699852	2.097	0.03601	0.630124	0.0847547	0.0634851	1.335	0.18187	0.892343
CYP2C19	p1141146234	-0.021	0.0164	-1.287	0.198083	0.796227	-0.0188	0.0141	-1.335	0.181984	0.892343
CYP2E1	p1140865716	-0.0687	0.0802	-0.856	0.39183	0.904339	-0.342	0.256	-1.334	0.18211	0.892343
CYP2C19	p1140879406	0.0065506	0.0217852	0.301	0.763652	0.999679	0.025	0.0187	1.334	0.18221	0.892343
CYP2C19	p1140879616	0.0366	0.0207	1.769	0.076934	0.704818	0.0236	0.0177	1.333	0.18263	0.893764
CYP2B6	p1140916282	0.00578	0.0438	0.132	0.89513	0.999679	0.141	0.106	1.332	0.18275	0.893764
CYP4B1	p1141146428	0.092761	0.0726668	1.277	0.2018	0.799933	0.373	0.28	1.332	0.1829	0.893765
CYP4F2	p1141192916	-0.233199	0.121038	-1.927	0.054	0.655676	-0.173753	0.130369	-1.333	0.183	0.893765
CYP2C9	p1140870570	0.0566747	0.11926	0.475	0.6346	0.974579	0.275457	0.206975	1.331	0.1832	0.894131
CYP2C9	p1140864752	0.0048508	0.0356303	0.136	0.89171	0.999679	0.0752475	0.0565539	1.331	0.18334	0.894204
UGT1A1	p1140883664	0.141668	0.131561	1.077	0.28156	0.834458	0.16326	0.122759	1.33	0.183542	0.89458
CYP3A4	p1140884488	-0.0149	0.0398	-0.374	0.708718	0.990046	0.372	0.28	1.329	0.183829	0.895369
NAT2	p1140875408	0.0837	0.0557	1.503	0.13289	0.74534	0.0452	0.034	1.328	0.18403	0.895738
TPMT	p1140882694	0.129	0.0971	1.327	0.18445	0.79207	0.129	0.0971	1.327	0.18445	0.896708
CYP2E1	p1140923346	0.0130037	0.0243933	0.533	0.59398	0.958993	-0.11363	0.0856239	-1.327	0.18448	0.896708
CYP3A5	p1140911680	0.06745	0.050858	1.326	0.18476	0.79207	0.06745	0.050858	1.326	0.18476	0.896899
CYP3A5	p1140870788	0.0336811	0.0253964	1.326	0.18477	0.79207	0.0336811	0.0253964	1.326	0.18477	0.896899
NUDT15	p1140861958	0.156942	0.12162	1.29	0.1969	0.796227	-1.82343	1.37559	-1.326	0.184985	0.897334
CYP2E1	p1140861998	0.0174448	0.0215395	0.81	0.417999	0.915901	0.110181	0.0832322	1.324	0.185576	0.899438
CYP2D6	p1140909674	0.0043497	0.0038552	1.128	0.2592	0.826069	0.0173489	0.0131083	1.324	0.1857	0.899438
UGT1A1	p1141179992	-0.100727	0.148724	-0.677	0.4982	0.939448	-0.166915	0.126204	-1.323	0.186	0.899438
TPMT	p1140888552	-0.0791	0.0598	-1.322	0.186088	0.79207	-0.0791	0.0598	-1.322	0.186088	0.899438
CYP2C9	p1141167594	-0.0737299	0.106275	-0.694	0.487829	0.937174	0.244944	0.185265	1.322	0.186125	0.899438
CYP1A2	p99999	0.599	0.453	1.322	0.186173	0.79207	0.599	0.453	1.322	0.186173	0.899438
CYP2C8	p1141172928	0.154493	0.205986	0.75	0.4532	0.931609	0.544217	0.411812	1.322	0.1863	0.899444
CYP2C19	p1141168680	-0.142	0.0816	-1.737	0.08241	0.712052	-0.0947	0.0717	-1.321	0.18647	0.899527
UGT1A1	p1140869930	0.0158	0.108	0.146	0.8838	0.999679	0.131801	0.099816	1.32	0.1867	0.899527
CYP2B6	p1140860834	-0.017843	0.05289	-0.337	0.735843	0.993923	-0.157198	0.11906	-1.32	0.186726	0.899527
DPYD	p1140888570	0.094397	0.301584	0.313	0.7543	0.999679	0.934847	0.708188	1.32	0.18682	0.899527
CYP4B1	p1140926606	0.135451	0.0545015	2.485	0.01295	0.534941	0.256987	0.194822	1.319	0.18714	0.900462
CYP2B6	p1140888172	0.000472	0.063513	0.007	0.9941	0.999679	-0.185423	0.140628	-1.319	0.1873	0.900626
CYP4B1	p1141171948	-0.178	0.0687	-2.595	0.00946	0.507163	-0.28	0.213	-1.317	0.18773	0.901071
CYP2B6	p1141172924	0.144027	0.0794573	1.813	0.0699	0.690219	0.24997	0.189797	1.317	0.188	0.901071
CYP2C19	p1140863152	0.098737	0.054383	1.816	0.0694	0.690219	0.061104	0.046419	1.316	0.1881	0.901071
CYP2C19	p1140923852	0.025165	0.066827	0.377	0.7065	0.990046	0.074904	0.056905	1.316	0.1881	0.901071
CYP2A6	p1140921814	0.108	0.0784	1.377	0.16853	0.773729	0.145	0.111	1.316	0.188128	0.901071
CYP4B1	p1141175684	0.054172	0.09216	0.588	0.55666	0.9512	0.501975	0.381421	1.316	0.18815	0.901071
CYP3A5	p1141168936	0.0628	0.0478	1.315	0.1884	0.794449	0.0628	0.0478	1.315	0.1884	0.901071
CYP4B1	p1141156846	-0.14	0.113	-1.244	0.2136	0.802329	-0.424	0.323	-1.315	0.1884	0.901071
CYP2C19	p1140888552	-0.0102	0.0318	-0.321	0.748329	0.999122	-0.036	0.0274	-1.314	0.188833	0.902275
CYP3A4	p1140911658	-0.0818	0.136	-0.602	0.547	0.950474	-0.763	0.581	-1.314	0.189	0.902275
DPYD	p1140875990	0.285	0.321	0.886	0.3755	0.89624	0.931	0.709	1.313	0.18903	0.902275
TBXAS1	p1141145660	0.084184	0.183099	0.46	0.64568	0.977357	-0.938969	0.715264	-1.313	0.18926	0.90277
SLCO1B3	p1141157126	0.217882	0.166144	1.311	0.1897	0.794449	0.108941	0.083072	1.311	0.1897	0.903164
CYP2C9	p1140879540	0.0039	0.0611	0.064	0.94914	0.999679	0.131	0.1	1.311	0.18979	0.903164
TPMT	p1193	0.0376462	0.0287187	1.311	0.189905	0.794449	0.0376462	0.0287187	1.311	0.189905	0.903164
IFNL3	p1140882236	0.103611	0.0768817	1.348	0.178	0.783182	0.126816	0.0967022	1.311	0.19	0.903164
CYP2C9	p1140873548	0.315	0.129	2.437	0.014819	0.535505	0.283	0.216	1.311	0.19001	0.903164
CYP19A1	p1140884444	-0.150596	0.0988888	-1.523	0.1278	0.743447	-0.76183	0.581362	-1.31	0.1901	0.903164
CYP4B1	p1140888688	0.072941	0.075053	0.972	0.33112	0.87262	0.381712	0.291591	1.309	0.19051	0.904512
CYP4F2	p1140869930	-0.253	0.114	-2.224	0.0262	0.597857	-0.161	0.123	-1.308	0.1909	0.904532
CYP4B1	p1141188146	0.10506	0.114091	0.921	0.357135	0.884937	0.658569	0.503602	1.308	0.190969	0.904532
CYP2B6	p1140922562	-0.0428	0.0679	-0.631	0.528	0.946791	-0.197	0.151	-1.308	0.191	0.904532
DPYD	p1140888560	-0.141	0.0957	-1.472	0.14098	0.750773	-0.182	0.139	-1.308	0.19102	0.904532
NAT1	p1140878226	0.075325	0.194508	0.387	0.6986	0.990046	-0.655082	0.501322	-1.307	0.19131	0.905008
CYP19A1	p1140870390	0.0536	0.109	0.493	0.6223	0.967106	-0.76118	0.582584	-1.307	0.1914	0.905008
CYP1A2	p1189	-0.939	0.719	-1.306	0.1915	0.794449	-0.939	0.719	-1.306	0.1915	0.905008
CYP2C9	p1140921600	0.0646882	0.050361	1.284	0.19897	0.79718	0.105031	0.0804538	1.305	0.191728	0.905336
CYP2C19	p1140867878	-0.0442	0.0413	-1.069	0.28485	0.834458	-0.0465	0.0357	-1.304	0.1924	0.905336
CYP4B1	p1140909726	-0.0556639	0.034441	-1.616	0.10605	0.726926	-0.142053	0.109017	-1.303	0.1926	0.905336
CYP2A6	p1140922174	-0.0302	0.0286	-1.056	0.291183	0.841493	-0.054	0.0415	-1.303	0.192654	0.905336
TPMT	p1140851812	0.165	0.127	1.303	0.192669	0.794612	0.165	0.127	1.303	0.192669	0.905336
CYP2E1	p1140871462	0.0393	0.0454	0.864	0.387	0.902243	0.244	0.188	1.301	0.1933	0.905336
CYP2A6	p1141192410	0.035936	0.040452	0.888	0.37435	0.89624	0.076138	0.05853	1.301	0.193314	0.905336
CYP2B6	p1140883568	-0.0210735	0.0584088	-0.361	0.7183	0.990237	-0.169621	0.13044	-1.3	0.1935	0.905336
NAT1	p1140874790	-0.039209	0.182004	-0.215	0.8294	0.999679	-0.651662	0.501162	-1.3	0.1935	0.905336
CYP4B1	p1141145812	0.00959	0.0825	0.116	0.90755	0.999679	0.438	0.337	1.3	0.19355	0.905336
CYP2B6	p1140863202	0.116472	0.0632125	1.843	0.06539	0.686859	0.195406	0.150304	1.3	0.19358	0.905336
CYP2B6	p1140888688	-0.007577	0.052572	-0.144	0.8854	0.999679	-0.153049	0.117724	-1.3	0.19358	0.905336
NAT2	p1140862168	-0.187785	0.125967	-1.491	0.136028	0.74618	-0.097617	0.075096	-1.3	0.193635	0.905336
NAT1	p1140876592	-0.0044842	0.0629294	-0.071	0.94319	0.999679	0.361866	0.278414	1.3	0.19369	0.905336
CYP2A13	p1140909786	0.239305	0.184119	1.3	0.1937	0.794681	0.239305	0.184119	1.3	0.1937	0.905336
CYP2C19	p1141193282	0.104	0.0835	1.247	0.212	0.802329	0.0923	0.071	1.3	0.1937	0.905336
CYP4B1	p1140862574	0.107	0.106	1.002	0.31634	0.859633	0.585	0.451	1.299	0.19388	0.905336
CYP4B1	p1141168584	-0.159	0.0916	-1.734	0.08286	0.712576	-0.354	0.273	-1.299	0.19392	0.905336
CYP2D6	p1140874744	0.0124	0.01	1.233	0.21765	0.803965	0.0442	0.034	1.299	0.194035	0.905336
CYP2A6	p1205	0.0471	0.0919	0.513	0.60795	0.962157	0.177	0.137	1.299	0.1941	0.905336
CYP3A4	p1140868408	0.074755	0.091211	0.82	0.4125	0.91133	1.2984	1.00166	1.296	0.1949	0.907759
SLCO1B3	p1140868170	-0.265057	0.204358	-1.297	0.195	0.796227	-0.132528	0.102179	-1.297	0.195	0.907759
IFNL3	p1140923852	-0.078985	0.064831	-1.218	0.2231	0.809063	-0.1099	0.084809	-1.296	0.195	0.907759
TPMT	p1140884308	-0.169	0.131	-1.295	0.1953	0.796227	-0.169	0.131	-1.295	0.1953	0.90816
CYP2C8	p1140911680	0.235088	0.179607	1.309	0.19057	0.794449	0.436078	0.336754	1.295	0.19534	0.90816
CYP19A1	p1140862772	-0.0967	0.0833	-1.161	0.24582	0.823619	-0.652	0.504	-1.294	0.19584	0.909893
CYP4F2	p1141191044	0.0232019	0.0278699	0.833	0.40512	0.910274	0.0411842	0.0318704	1.292	0.19627	0.91026
CYP4F2	p1140871462	-0.102815	0.0671245	-1.532	0.1256	0.742088	-0.0952	0.0737	-1.292	0.1963	0.91026
CYP2B6	p1140882236	-0.190007	0.073036	-2.602	0.00928	0.507163	-0.215	0.167	-1.29	0.197	0.91026
UGT1A4	p1140923852	0.282915	0.127755	2.215	0.0268	0.597857	1.29219	1.0016	1.29	0.197	0.91026
CYP1A2	p1140865800	-0.927413	0.719568	-1.289	0.197	0.796227	-0.927413	0.719568	-1.289	0.197	0.91026
CYP2E1	p1141162824	-0.0343148	0.09351	-0.367	0.714	0.990237	-0.378211	0.293178	-1.29	0.197	0.91026
SLCO1B3	p1140911680	0.224921	0.174456	1.289	0.1973	0.796227	0.11246	0.087228	1.289	0.1973	0.91026
CYP2B6	p1140921822	0.0478	0.0709	0.675	0.49997	0.939448	0.222	0.172	1.289	0.1973	0.91026
CYP2C9	p1140865010	-0.124804	0.138597	-0.9	0.36786	0.893161	-0.249407	0.193457	-1.289	0.19732	0.91026
POR	p1140883468	0.19056	0.160684	1.186	0.23565	0.820207	0.267	0.207	1.289	0.1975	0.91026
GSTT1	p1140879464	1.289	1.00052	1.288	0.1976	0.796227	1.289	1.00052	1.288	0.1976	0.91026
CYP3A4	p1140870422	-0.0346	0.062	-0.558	0.576931	0.956897	-0.392	0.304	-1.288	0.197603	0.91026
CYP2E1	p1141176662	0.211	0.117	1.807	0.0707	0.690219	0.747	0.58	1.288	0.1977	0.91026
CYP2C8	p1140865354	0.0792532	0.0966434	0.82	0.4122	0.91133	0.214787	0.166758	1.288	0.1977	0.91026
IFNL3	p1140871024	-0.0321	0.0316	-1.017	0.309203	0.85731	-0.0525	0.0407	-1.288	0.197838	0.910262
CYP2B6	p1141194794	0.011	0.0125	0.882	0.377827	0.896732	0.0378	0.0294	1.287	0.197989	0.910262
NAT2	p1140879464	-0.160868	0.1061	-1.516	0.1295	0.74534	-0.0815703	0.0633898	-1.287	0.1982	0.910262
UGT1A1	p2038459814	0.0786	0.1	0.786	0.432	0.923055	0.118	0.092	1.286	0.1984	0.910262
POR	p1140878226	-0.088509	0.138107	-0.641	0.5216	0.946505	-0.193389	0.150499	-1.285	0.1988	0.910262
CYP3A4	p1140910766	-0.057994	0.101204	-0.573	0.56662	0.954135	-0.579101	0.45074	-1.285	0.19887	0.910262
CYP4F2	p1140888538	0.163563	0.067112	2.437	0.014803	0.535505	0.0997751	0.0776691	1.285	0.198926	0.910262
SLCO1B1	p1141192736	-0.0361	0.0273	-1.322	0.18616	0.79207	-0.0385	0.03	-1.285	0.19895	0.910262
POR	p1141168326	-0.21	0.116	-1.811	0.0701	0.690219	-0.166	0.13	-1.283	0.199	0.910262
TPMT	p1141177600	-0.166	0.129	-1.284	0.199	0.79718	-0.166	0.129	-1.284	0.199	0.910262
CYP2B6	p1140888510	-0.0167	0.0678	-0.246	0.8058	0.999679	-0.193	0.151	-1.284	0.1991	0.910262
NAT2	p1140870856	0.091969	0.127236	0.723	0.4698	0.933252	0.099322	0.077397	1.283	0.1994	0.91047
CYP2D6	p1140923336	0.0172	0.0238	0.722	0.4702	0.933252	0.105	0.082	1.283	0.1994	0.91047
DPYD	p1140871168	-0.375	0.313	-1.196	0.23173	0.819184	-0.526	0.41	-1.283	0.19965	0.910578
POR	p1140879428	-0.167	0.0786	-2.119	0.0341	0.621545	-0.114	0.0892	-1.282	0.1997	0.910578
POR	p1140869180	-0.343	0.138	-2.477	0.0132	0.534941	-0.197	0.154	-1.281	0.2	0.910578
CYP2B6	p1140868408	0.0573	0.0439	1.305	0.192	0.794449	0.134	0.104	1.281	0.2	0.910578
IFNL3	p1141191044	0.0157753	0.0141113	1.118	0.2636	0.829923	0.0231377	0.0180566	1.281	0.20006	0.910578
CYP3A5	p1140876076	-0.0423	0.033	-1.281	0.20025	0.799168	-0.0423	0.033	-1.281	0.20025	0.910864
CYP4B1	p1141182632	0.0882	0.106	0.829	0.407198	0.910274	0.577	0.451	1.28	0.20051	0.910946
CYP2C19	p1140909786	-0.0333749	0.0288326	-1.158	0.24705	0.823619	-0.0318028	0.0248466	-1.28	0.20056	0.910946
DPYD	p1140884488	0.301343	0.0901997	3.341	0.000835	0.229786	0.172884	0.135096	1.28	0.20065	0.910946
IFNL3	p1140909806	-0.036334	0.04714	-0.771	0.44084	0.925786	-0.0779	0.0609	-1.279	0.20095	0.910981
CYP2D6	p1141193282	0.0357	0.0272	1.311	0.189915	0.794449	0.118	0.092	1.279	0.200972	0.910981
CYP3A4	p1141156836	-0.0613	0.054	-1.135	0.256472	0.826069	-0.346	0.271	-1.278	0.201157	0.910981
SLCO1B3	p1140884600	0.0582	0.0455	1.278	0.201167	0.79977	0.0291	0.0228	1.278	0.201167	0.910981
CYP2D6	p1140867876	0.03879	0.024742	1.568	0.11692	0.737564	0.105892	0.082954	1.277	0.20177	0.91302
UGT1A1	p1140869180	0.263	0.132	1.991	0.0464	0.654054	0.156	0.122	1.277	0.202	0.91302
CYP2C19	p1140870390	-0.0263	0.0391	-0.672	0.5013	0.939574	-0.043	0.0337	-1.276	0.202	0.91302
CYP2E1	p1141177532	-0.129073	0.083036	-1.554	0.120084	0.738699	-0.346406	0.271773	-1.275	0.202445	0.91417
CYP1A2	p1195	-0.916309	0.718999	-1.274	0.20251	0.801438	-0.916309	0.718999	-1.274	0.20251	0.91417
CYP2B6	p1140871050	-0.0407292	0.0282496	-1.442	0.149369	0.756516	-0.0827158	0.0649855	-1.273	0.203077	0.915678
CYP1A2	p1140879802	-0.357	0.28	-1.273	0.2031	0.801438	-0.357	0.28	-1.273	0.2031	0.915678
IFNL3	p1141167334	0.062071	0.078105	0.795	0.4268	0.921749	0.126085	0.099125	1.272	0.2034	0.9162
CYP2A6	p1140870422	0.0287	0.0348	0.824	0.410072	0.910274	0.064	0.0503	1.271	0.203562	0.9162
CYP2A13	p1141157486	0.736	0.579	1.271	0.2036	0.801438	0.735923	0.578841	1.271	0.2036	0.9162
TPMT	p1140864752	0.0380528	0.029985	1.269	0.20442	0.801438	0.0380528	0.029985	1.269	0.20442	0.919238
TPMT	p1140879406	-0.0526974	0.041535	-1.269	0.204532	0.801438	-0.0526974	0.041535	-1.269	0.204532	0.919238
CYP2A13	p1141162764	0.637	0.502	1.268	0.20471	0.801697	0.637	0.502	1.268	0.20471	0.91946
CYP2C8	p1141192916	0.041743	0.155917	0.268	0.789	0.999679	0.36974	0.291782	1.267	0.205	0.920043
NAT2	p1140910766	0.128382	0.107066	1.199	0.230489	0.817219	0.083133	0.065606	1.267	0.205097	0.920043
IFNL3	p1140861806	-0.0563558	0.0348254	-1.618	0.1056	0.726926	-0.0572594	0.0452169	-1.266	0.2054	0.920825
UGT1A4	p1140871542	-0.05203	0.143791	-0.362	0.71747	0.990237	-0.639879	0.505842	-1.265	0.20588	0.921919
UGT1A1	p1140861276	0.090724	0.167224	0.543	0.58745	0.958656	0.19983	0.158009	1.265	0.20599	0.921919
CYP4F2	p1140916356	-0.0354	0.0581	-0.609	0.542248	0.949139	-0.0805	0.0637	-1.265	0.206031	0.921919
NAT1	p1140852948	-0.148	0.1	-1.47	0.142	0.750773	-0.423	0.335	-1.263	0.207	0.921919
NAT1	p1140862148	0.199	0.162	1.229	0.219	0.803965	1.26	0.999	1.261	0.2072	0.921919
UGT1A4	p1141167594	0.142299	0.0837645	1.699	0.08936	0.720218	0.632366	0.501539	1.261	0.20736	0.921919
TPMT	p1140862382	0.0904073	0.071731	1.26	0.2075	0.802329	0.0904073	0.071731	1.26	0.2075	0.921919
CYP2A13	p1140875420	-0.481448	0.381979	-1.26	0.20752	0.802329	-0.481448	0.381979	-1.26	0.20752	0.921919
CYP2E1	p1140884412	0.0905	0.0707	1.28	0.20049	0.799168	0.383025	0.304039	1.26	0.20775	0.921919
CYP2D6	p1141168936	0.0241	0.0216	1.116	0.2643	0.830073	0.0923	0.0733	1.259	0.2079	0.921919
IFNL3	p1140862236	0.090206	0.091938	0.981	0.327	0.869479	0.145691	0.115737	1.259	0.208	0.921919
CYP2C8	p1140861998	-0.032864	0.0404942	-0.812	0.417037	0.915897	0.0843474	0.0670099	1.259	0.208128	0.921919
DPYD	p1140888538	-0.314445	0.12794	-2.458	0.013981	0.534941	-0.239402	0.190296	-1.258	0.208373	0.921919
CYP2C8	p1141192410	0.076806	0.088782	0.865	0.386983	0.902243	0.190376	0.151402	1.257	0.208601	0.921919
POR	p1140851812	0.341851	0.124083	2.755	0.005869	0.456227	0.190294	0.151361	1.257	0.208674	0.921919
CYP2A6	p1140926732	0.0672	0.0612	1.098	0.27227	0.834393	0.11	0.0877	1.257	0.20868	0.921919
DPYD	p1140862168	-0.453776	0.208149	-2.18	0.029253	0.597857	-0.380569	0.302769	-1.257	0.208768	0.921919
GSTT1	p1140861998	-0.20507	0.163239	-1.256	0.209021	0.802329	-0.20507	0.163239	-1.256	0.209021	0.921919
CYP2D6	p1140874896	-0.017139	0.020538	-0.835	0.404	0.909572	-0.0871917	0.0694114	-1.256	0.2091	0.921919
TPMT	p1140879806	-0.142	0.113	-1.256	0.209258	0.802329	-0.142	0.113	-1.256	0.209258	0.921919
CYP1A2	p1140911732	1.26	1	1.256	0.20929	0.802329	1.26	1	1.256	0.20929	0.921919
TPMT	p1140910766	0.133	0.106	1.255	0.209431	0.802329	0.133	0.106	1.255	0.209431	0.921919
TBXAS1	p1140888646	-0.188	0.123	-1.53	0.1261	0.742771	-0.748	0.596	-1.255	0.2095	0.921919
CYP2A6	p1141168326	-0.0786	0.0631	-1.246	0.213	0.802329	-0.116	0.0925	-1.254	0.2098	0.921919
CYP3A5	p1140909674	-0.0111873	0.0089225	-1.254	0.2099	0.802329	-0.0111873	0.0089225	-1.254	0.2099	0.921919
CYP1A2	p1140916790	-1.28	1.02	-1.253	0.21	0.802329	-1.28	1.02	-1.253	0.21	0.921919
CYP4B1	p1141176570	0.056325	0.114397	0.492	0.6225	0.967207	0.631695	0.503975	1.253	0.2101	0.921919
CYP3A4	p1140868550	0.165	0.104	1.595	0.110752	0.731254	1.26	1	1.253	0.210144	0.921919
GSTT1	p1140865800	-0.563	0.449	-1.253	0.2102	0.802329	-0.563	0.449	-1.253	0.2102	0.921919
CYP2D6	p1140882800	0.0335482	0.0280994	1.194	0.23251	0.820207	0.119408	0.0952994	1.253	0.21021	0.921919
IFNL3	p1140922804	-0.0482	0.0629	-0.767	0.4433	0.925983	-0.102	0.0817	-1.253	0.2103	0.921919
TBXAS1	p1193	-0.0448676	0.0635258	-0.706	0.480008	0.934546	0.732	0.584	1.253	0.210333	0.921919
CYP2C19	p1140869930	-0.0996	0.058	-1.718	0.0858	0.718676	-0.062805	0.050155	-1.252	0.2105	0.921919
CYP2A13	p1140878226	-0.400034	0.31961	-1.252	0.2107	0.802329	-0.400034	0.31961	-1.252	0.2107	0.921919
TPMT	p1140883664	-0.16	0.128	-1.251	0.21085	0.802329	-0.16	0.128	-1.251	0.21085	0.921919
DPYD	p1141192916	0.281055	0.291332	0.965	0.335	0.874673	0.723589	0.578222	1.251	0.211	0.921919
DPYD	p1140911680	-0.269842	0.269467	-1.001	0.31664	0.860121	-0.443268	0.35476	-1.249	0.2115	0.921919
CYP2A13	p1141168584	0.627	0.502	1.249	0.21166	0.802329	0.627	0.502	1.249	0.21166	0.921919
IFNL3	p1140911730	0.0879405	0.0693627	1.268	0.205	0.801955	0.109317	0.0875185	1.249	0.212	0.921919
UGT1A1	p1140883548	-0.0741	0.141	-0.525	0.5996	0.960128	-0.151	0.121	-1.248	0.212	0.921919
CYP2A6	p2038459704	-0.021	0.0803	-0.262	0.793	0.999679	-0.142	0.113	-1.249	0.212	0.921919
CYP4F2	p1140868482	-0.347	0.128	-2.704	0.00685	0.471267	-0.174	0.139	-1.248	0.2122	0.921919
POR	p1140923670	0.106454	0.136452	0.78	0.435298	0.923931	0.215279	0.172772	1.246	0.212755	0.921919
CYP2A13	p1140852948	-0.257279	0.206526	-1.246	0.2129	0.802329	-0.257279	0.206526	-1.246	0.2129	0.921919
CYP4B1	p1140865800	0.186	0.0847	2.197	0.028	0.597857	0.397	0.319	1.244	0.213	0.921919
TPMT	p1140862572	0.159362	0.127942	1.246	0.213	0.802329	0.159362	0.127942	1.246	0.213	0.921919
SLCO1B3	p1140865350	0.229644	0.184306	1.246	0.213	0.802329	0.114822	0.092153	1.246	0.213	0.921919
CYP2A6	p1141172924	0.058349	0.088763	0.657	0.511	0.942564	0.161644	0.129807	1.245	0.213	0.921919
UGT1A4	p1140870570	-0.0011772	0.0880759	-0.013	0.9893	0.999679	-0.418413	0.336024	-1.245	0.2131	0.921919
TPMT	p1140866116	-0.156	0.125	-1.244	0.213403	0.802329	-0.156	0.125	-1.244	0.213403	0.921919
CYP2B6	p1140888098	0.020749	0.04339	0.478	0.6325	0.97384	0.129308	0.103993	1.243	0.2137	0.921919
GSTT1	p1140888098	0.88037	0.708106	1.243	0.2138	0.802329	0.88037	0.708106	1.243	0.2138	0.921919
GSTT1	p1140882946	-0.723	0.581	-1.243	0.21387	0.802329	-0.723	0.581	-1.243	0.21387	0.921919
CYP3A5	p1140871266	-0.0694773	0.0558764	-1.243	0.214	0.802329	-0.0694773	0.0558764	-1.243	0.214	0.921919
UGT1A1	p1141168554	0.108	0.139	0.78	0.435	0.923931	0.161	0.13	1.242	0.2141	0.921919
POR	p1141187810	0.115	0.16	0.72	0.47162	0.933252	-0.21	0.169	-1.242	0.21411	0.921919
CYP2C9	p1141146198	0.0174	0.122	0.142	0.887	0.999679	0.263	0.212	1.242	0.2143	0.921919
NAT1	p1140871310	0.016034	0.0219705	0.73	0.46551	0.931609	0.1028	0.0827966	1.242	0.21439	0.921919
CYP4B1	p1187	0.025	0.0353	0.709	0.47853	0.934466	0.156	0.125	1.242	0.214392	0.921919
NAT2	p1141171646	0.197	0.128	1.54	0.12357	0.74048	0.098	0.0789	1.242	0.21442	0.921919
NAT2	p1187	-0.0412575	0.0526112	-0.784	0.432924	0.923055	-0.0395442	0.0318537	-1.241	0.214446	0.921919
IFNL3	p1140888646	-0.0593	0.0301	-1.971	0.04873	0.655676	-0.0485	0.0391	-1.241	0.21451	0.921919
SLCO1B1	p1141176832	-0.018	0.0194	-0.928	0.35359	0.88441	-0.0264	0.0213	-1.24	0.21488	0.921919
SLCO1B3	p1140868482	-0.225	0.181	-1.24	0.2149	0.802801	-0.112	0.0906	-1.24	0.2149	0.921919
CYP4B1	p1140879616	0.0221	0.0301	0.736	0.46168	0.931609	0.131	0.105	1.24	0.21502	0.921919
CYP2C9	p1140871310	-0.0296	0.0195	-1.519	0.12881	0.744785	-0.0369	0.0298	-1.239	0.21532	0.921919
CYP19A1	p1140883066	0.0387	0.0756	0.513	0.608226	0.962157	-0.561047	0.452856	-1.239	0.2154	0.921919
TPMT	p1140888266	-0.0651636	0.0526267	-1.238	0.2156	0.802801	-0.0651636	0.0526267	-1.238	0.2156	0.921919
UGT1A1	p1140851812	-0.100122	0.108186	-0.925	0.354729	0.88441	-0.115616	0.093374	-1.238	0.21564	0.921919
CYP1A2	p1140871024	-0.630361	0.509227	-1.238	0.2158	0.802801	-0.630361	0.509227	-1.238	0.2158	0.921919
TPMT	p2038459704	0.190479	0.154096	1.236	0.216	0.802801	0.190479	0.154096	1.236	0.216	0.921919
TBXAS1	p1140869848	-0.157475	0.158572	-0.993	0.321	0.865607	-0.881917	0.713417	-1.236	0.216	0.921919
CYP2A6	p1140883548	-0.076	0.0823	-0.924	0.356	0.884569	-0.149	0.12	-1.237	0.216	0.921919
CYP2E1	p1195	0.0029703	0.0687016	0.043	0.966	0.999679	0.375865	0.303943	1.237	0.216	0.921919
SLCO1B3	p1141152998	-0.109	0.088	-1.237	0.21608	0.802801	-0.0544	0.044	-1.237	0.21608	0.921919
CYP3A5	p1141152998	0.0304	0.0246	1.237	0.21609	0.802801	0.0304	0.0246	1.237	0.21609	0.921919
CYP1A2	p1140868372	-1.26	1.02	-1.237	0.2161	0.802801	-1.26	1.02	-1.237	0.2161	0.921919
CYP4B1	p1140866078	0.0086	0.0707	0.122	0.9032	0.999679	-0.257	0.208	-1.237	0.21612	0.921919
CYP2A6	p1140883504	-0.0023566	0.029314	-0.08	0.935925	0.999679	-0.0517601	0.0418798	-1.236	0.216489	0.921919
CYP2E1	p1140921814	-0.0516	0.0828	-0.623	0.53346	0.947514	0.472	0.382	1.236	0.21661	0.921919
CYP2A6	p1140865800	-0.1	0.0581	-1.721	0.0852	0.718271	-0.108	0.087	-1.235	0.2167	0.921919
CYP1A2	p1140871112	-0.888488	0.719405	-1.235	0.2168	0.803965	-0.888488	0.719405	-1.235	0.2168	0.921919
CYP2C9	p1140909674	0.0407173	0.0282051	1.444	0.1488	0.756516	0.0544659	0.0441268	1.234	0.2171	0.921919
DPYD	p1141181700	-0.313085	0.246417	-1.271	0.203888	0.801438	-0.413726	0.335222	-1.234	0.217134	0.921919
TBXAS1	p1140861128	0.107	0.302	0.354	0.7234	0.990243	-1.24	1.01	-1.234	0.2172	0.921919
DPYD	p1141156644	-0.0224	0.256	-0.088	0.9302	0.999679	-0.392	0.318	-1.234	0.21728	0.921919
TBXAS1	p1140875990	-0.359	0.258	-1.393	0.16367	0.767443	-1.26	1.02	-1.233	0.21741	0.921919
CYP3A5	p1140882782	-0.066213	0.053727	-1.232	0.2178	0.803965	-0.066213	0.053727	-1.232	0.2178	0.921919
NAT2	p1140882694	0.152	0.098	1.552	0.12075	0.738699	0.0742	0.0602	1.232	0.21781	0.921919
SLCO1B1	p99999	0.0202748	0.0114526	1.77	0.076673	0.703447	0.0156009	0.0126608	1.232	0.21787	0.921919
CYP2C19	p1140870422	0.0144	0.0305	0.472	0.63694	0.975446	0.0322	0.0262	1.232	0.217879	0.921919
DPYD	p1140888552	0.0197	0.136	0.145	0.884823	0.999679	0.292	0.237	1.232	0.218028	0.921919
CYP3A5	p1140862144	0.04966	0.040324	1.232	0.21813	0.803965	0.04966	0.040324	1.232	0.21813	0.921919
SLCO1B1	p1140879802	0.0103	0.0107	0.963	0.33579	0.874673	0.0145	0.0118	1.231	0.21816	0.921919
SLCO1B3	p1140884464	0.147996	0.120206	1.231	0.21825	0.803965	0.073998	0.060103	1.231	0.21825	0.921919
CYP2C19	p1141200004	0.112556	0.0621967	1.81	0.0703	0.690219	0.0651	0.0528	1.231	0.218261	0.921919
CYP2C19	p1140888098	-0.040519	0.042301	-0.958	0.3381	0.875265	-0.0449	0.0364706	-1.231	0.2183	0.921919
CYP4F2	p1141171646	-0.048	0.12	-0.401	0.68866	0.990046	0.18	0.146	1.231	0.21834	0.921919
GSTT1	p1140870164	1.23	1	1.231	0.2184	0.803965	1.23	1	1.231	0.2184	0.921919
TPMT	p1140865634	0.0287298	0.0233628	1.23	0.2188	0.803965	0.0287298	0.0233628	1.23	0.2188	0.923063
UGT1A4	p1140872200	0.127484	0.123702	1.031	0.3027	0.855223	1.23036	1.00133	1.229	0.2192	0.924012
POR	p1141182628	-0.0116	0.113	-0.103	0.918	0.999679	-0.152	0.124	-1.227	0.2196	0.924012
CYP2C8	p1140884516	-0.0382	0.063	-0.607	0.543831	0.949978	-0.117	0.0953	-1.227	0.219684	0.924012
CYP2D6	p1140866122	0.007693	0.012481	0.616	0.53763	0.948408	0.052399	0.042693	1.227	0.21969	0.924012
CYP2C19	p1140909726	-0.0273	0.0242	-1.125	0.26057	0.826069	-0.0255975	0.0208576	-1.227	0.21973	0.924012
CYP2C9	p1140888266	-0.0038631	0.0656438	-0.059	0.9531	0.999679	0.131568	0.107231	1.227	0.2198	0.924012
IFNL3	p1140864992	-0.0436107	0.0264055	-1.652	0.09862	0.725939	-0.0418019	0.0340874	-1.226	0.22008	0.924065
TPMT	p1140861128	0.172	0.14	1.226	0.2201	0.805314	0.172	0.14	1.226	0.2201	0.924065
CYP2A13	p1140870570	0.435533	0.355283	1.226	0.2202	0.805314	0.435533	0.355283	1.226	0.2202	0.924065
CYP2A6	p1141175684	0.095585	0.075138	1.272	0.20333	0.801438	0.130035	0.106153	1.225	0.22058	0.924617
IFNL3	p1141176570	0.138471	0.080948	1.711	0.08715	0.720218	0.124	0.101	1.225	0.22059	0.924617
CYP2C9	p1140923350	-0.0982	0.0819	-1.198	0.23075	0.817335	-0.147	0.12	-1.224	0.22107	0.926087
CYP2E1	p1140870390	-0.0937583	0.0495342	-1.893	0.0584	0.665369	-0.207617	0.169716	-1.223	0.2212	0.926089
CYP2E1	p1140879818	-0.0413	0.0816	-0.506	0.6126	0.96382	-0.321	0.263	-1.223	0.2215	0.926595
CYP2A13	p1140879540	0.198	0.162	1.222	0.22158	0.806822	0.198	0.162	1.222	0.22158	0.926595
CYP2B6	p1140871024	0.039	0.0327	1.193	0.232739	0.820207	0.0945	0.0774	1.222	0.221871	0.92727
UGT1A4	p1141168936	0.000516	0.113	0.005	0.9963	0.999679	-0.504	0.412	-1.221	0.2221	0.927686
CYP2A6	p1141168584	-0.118	0.069	-1.707	0.0878	0.720218	-0.127	0.104	-1.22	0.2223	0.927979
UGT1A1	p1140879464	0.0468098	0.0882347	0.531	0.5958	0.959797	-0.0928851	0.0761503	-1.22	0.2226	0.928149
POR	p1141164086	-0.0496244	0.132679	-0.374	0.7084	0.990046	-0.176456	0.144688	-1.22	0.2226	0.928149
CYP2D6	p1141187810	0.0284	0.0263	1.08	0.28012	0.834458	0.109	0.0895	1.219	0.22292	0.928942
CYP19A1	p1140884488	0.0738171	0.0537262	1.374	0.169457	0.773729	0.707534	0.580853	1.218	0.223188	0.929084
SLCO1B1	p1140879806	0.0523	0.0465	1.125	0.260762	0.826069	0.0631	0.0518	1.218	0.223214	0.929084
CYP2C8	p1141171948	-0.227	0.12	-1.903	0.05708	0.660106	-0.216	0.178	-1.217	0.2237	0.930233
CYP4F2	p1140869180	0.147	0.144	1.019	0.308	0.857266	0.212	0.174	1.215	0.224	0.930233
TBXAS1	p1141180212	-0.241	0.25	-0.96	0.337	0.875221	-1.22	1.01	-1.215	0.224	0.930233
CYP2B6	p1140861276	0.102881	0.094238	1.092	0.275	0.834458	0.277151	0.22797	1.216	0.2241	0.930233
CYP2C8	p1140911682	-0.186	0.18	-1.029	0.30332	0.855441	-0.31	0.255	-1.216	0.22414	0.930233
TPMT	p1140888538	-0.0761718	0.0627176	-1.215	0.224549	0.81062	-0.0761718	0.0627176	-1.215	0.224549	0.93139
CYP2A13	p1140888552	0.245	0.202	1.214	0.224693	0.81073	0.245	0.202	1.214	0.224693	0.931448
SLCO1B1	p1140883548	-0.0638	0.059	-1.081	0.28	0.834458	-0.0779	0.0643	-1.212	0.225	0.932044
CYP2D6	p1140916282	0.0222	0.0143	1.561	0.1186	0.738699	0.0583	0.048	1.213	0.2252	0.932044
CYP3A4	p1140879802	0.085	0.0301	2.822	0.00478	0.431918	0.224	0.185	1.212	0.22535	0.932044
IFNL3	p1141181700	-0.0936	0.0632	-1.482	0.138467	0.750773	-0.1	0.0828	-1.212	0.225358	0.932044
SLCO1B3	p1140865578	-0.241	0.199	-1.211	0.2259	0.811831	-0.121	0.0995	-1.211	0.2259	0.933746
UGT1A4	p1141152732	-0.0126	0.0879	-0.143	0.886355	0.999679	0.701	0.579	1.21	0.226197	0.934029
CYP4F2	p1141172928	0.133531	0.162298	0.823	0.4106	0.910274	0.241957	0.199984	1.21	0.2263	0.934029
TPMT	p1205	0.208	0.172	1.21	0.22636	0.811831	0.208	0.172	1.21	0.22636	0.934029
CYP3A5	p1141146198	0.0461	0.0381	1.209	0.2267	0.811831	0.0461	0.0381	1.209	0.2267	0.934411
UGT1A1	p1140888560	0.067	0.043	1.557	0.119487	0.738699	0.0468	0.0387	1.209	0.226806	0.934411
SLCO1B1	p1140909726	0.0233748	0.0183984	1.27	0.20391	0.801438	0.0246	0.0204	1.208	0.22696	0.934411
UGT1A1	p1140862168	0.050324	0.104651	0.481	0.630604	0.973667	0.116802	0.096676	1.208	0.226975	0.934411
SLCO1B1	p1140851812	-0.059688	0.044973	-1.327	0.184438	0.79207	-0.059247	0.04907	-1.207	0.22728	0.934493
CYP3A5	p1140870390	-0.036	0.0298	-1.207	0.2273	0.812711	-0.036	0.0298	-1.207	0.2273	0.934493
POR	p1140923336	-0.00148	0.145	-0.01	0.9919	0.999679	0.225	0.186	1.207	0.2274	0.934493
CYP4B1	p1140879428	0.0541288	0.0584203	0.927	0.35416	0.88441	0.260377	0.215773	1.207	0.22754	0.934493
DPYD	p1140909702	0.715	0.34	2.103	0.03542	0.630124	0.697	0.578	1.206	0.22774	0.934493
UGT1A1	p1140861806	-0.0305204	0.0643146	-0.475	0.6351	0.974719	-0.0674761	0.0559524	-1.206	0.2278	0.934493
UGT1A4	p1140868408	0.0942738	0.076997	1.224	0.2208	0.805622	0.541481	0.449288	1.205	0.2281	0.934493
CYP4F2	p1141174520	-0.069654	0.0694855	-1.002	0.316138	0.859633	-0.0917167	0.0761018	-1.205	0.228132	0.934493
DPYD	p1140867878	-0.00406	0.176	-0.023	0.98154	0.999679	-0.278	0.231	-1.205	0.22821	0.934493
NAT2	p1141172928	0.259878	0.168888	1.539	0.1239	0.74048	0.126119	0.104759	1.204	0.2286	0.934493
CYP3A5	p1140926934	0.027	0.0225	1.204	0.22863	0.814282	0.027	0.0225	1.204	0.22863	0.934493
CYP19A1	p1140860954	-0.170605	0.125211	-1.363	0.17303	0.779125	-0.857408	0.712704	-1.203	0.228963	0.934493
CYP2A6	p1140921600	-0.0309111	0.0231875	-1.333	0.1825	0.788519	-0.0406702	0.0338075	-1.203	0.229	0.934493
CYP2B6	p1140926732	-0.030084	0.053107	-0.566	0.57107	0.954222	-0.144	0.12	-1.203	0.229	0.934493
TBXAS1	p1140879806	0.309	0.333	0.927	0.3537	0.88441	-1.21	1.01	-1.203	0.2291	0.934493
CYP3A4	p1140868482	-0.102	0.133	-0.768	0.44246	0.925983	-0.702	0.584	-1.202	0.22925	0.934493
SLCO1B3	p1140926732	-0.169	0.141	-1.202	0.22926	0.814881	-0.0847	0.0705	-1.202	0.22926	0.934493
UGT1A1	p1140888570	0.164143	0.126183	1.301	0.1933	0.794612	0.140131	0.116643	1.201	0.2296	0.934493
CYP4F2	p1141146188	0.132537	0.124207	1.067	0.28594	0.834458	0.178848	0.148953	1.201	0.22987	0.934493
CYP19A1	p1141176832	-0.0034222	0.0693206	-0.049	0.96063	0.999679	1.19811	0.998046	1.2	0.22996	0.934493
CYP2A6	p1141192740	-0.121	0.0687	-1.757	0.0789	0.706025	-0.124	0.104	-1.199	0.23	0.934493
CYP2E1	p1141179992	-0.115804	0.102262	-1.132	0.2575	0.826069	-0.387744	0.323017	-1.2	0.23	0.934493
TPMT	p1140866236	-0.144646	0.120528	-1.2	0.2301	0.816919	-0.144646	0.120528	-1.2	0.2301	0.934493
CYP2B6	p1140879494	0.116572	0.085289	1.367	0.17169	0.776403	0.246471	0.205419	1.2	0.2302	0.934493
CYP1A2	p1140909726	1.2	1	1.2	0.23026	0.816919	1.2	1	1.2	0.23026	0.934493
CYP2C9	p1140909786	-0.0034744	0.0683187	-0.051	0.9594	0.999679	0.134068	0.111821	1.199	0.2305	0.934521
POR	p1140875420	0.033697	0.172126	0.196	0.84479	0.999679	-0.219989	0.183521	-1.199	0.23064	0.934521
UGT1A4	p1141162824	-0.067028	0.121537	-0.551	0.5813	0.956897	-0.540289	0.45078	-1.199	0.2307	0.934521
CYP4F2	p1141164828	-0.0588148	0.0656733	-0.896	0.3705	0.894677	-0.0863526	0.0720574	-1.198	0.2308	0.934521
CYP2B6	p1140867888	0.130735	0.050439	2.592	0.00954	0.507163	0.141409	0.118039	1.198	0.23092	0.934521
UGT1A4	p2038459704	-0.183	0.117	-1.571	0.1161	0.735843	-0.54	0.451	-1.198	0.2311	0.934718
IFNL3	p1140866116	0.00948	0.0692	0.137	0.89104	0.999679	0.106	0.0885	1.197	0.23123	0.934718
NAT1	p1141152998	-0.138	0.0812	-1.7	0.08919	0.720218	-0.334	0.279	-1.197	0.23147	0.934874
UGT1A4	p1140916356	0.0664	0.0522	1.272	0.20324	0.801438	0.334	0.279	1.196	0.23153	0.934874
CYP4F2	p1141146138	-0.125	0.0629	-1.98	0.047657	0.654054	-0.083	0.0694	-1.196	0.231665	0.934892
CYP2B6	p1140862476	-0.00776	0.0518	-0.15	0.8809	0.999679	0.15	0.126	1.195	0.2323	0.93664
TPMT	p1140871050	0.0672	0.0563	1.194	0.23236	0.820207	0.0672	0.0563	1.194	0.23236	0.93664
CYP2D6	p1140865578	-0.0259	0.0229	-1.129	0.2587	0.826069	-0.0933	0.0782	-1.194	0.2327	0.937136
NAT2	p1141187810	0.169	0.167	1.009	0.313127	0.857943	0.122	0.103	1.193	0.232745	0.937136
CYP2C8	p1140884412	-0.190884	0.126092	-1.514	0.13006	0.74534	-0.222	0.186	-1.192	0.23324	0.937966
UGT1A4	p1141180036	-0.002243	0.111757	-0.02	0.98399	0.999679	-0.49017	0.411503	-1.191	0.23359	0.937966
SLCO1B3	p1140879806	0.184	0.155	1.191	0.233604	0.820207	0.0922	0.0774	1.191	0.233604	0.937966
CYP4B1	p1140861958	0.0235913	0.013104	1.8	0.071811	0.690219	0.0524524	0.0440388	1.191	0.23363	0.937966
IFNL3	p1140879806	-0.060516	0.060816	-0.995	0.319702	0.864174	-0.094	0.0789	-1.191	0.233693	0.937966
CYP2B6	p1140870390	-0.0495	0.0396	-1.25	0.21142	0.802329	-0.108	0.0907	-1.191	0.23381	0.937966
CYP2C19	p1140909806	0.0583	0.0483	1.208	0.22717	0.812711	0.0489	0.0411	1.19	0.233977	0.937966
CYP4F2	p1140871266	-0.077825	0.143114	-0.544	0.587	0.958571	-0.180148	0.151376	-1.19	0.234	0.937966
CYP3A5	p1140868408	-0.0384	0.0323	-1.19	0.2342	0.820207	-0.0384	0.0323	-1.19	0.2342	0.938242
CYP2A13	p1140909708	0.25	0.21	1.188	0.234663	0.820207	0.25	0.21	1.188	0.234663	0.93872
GSTT1	p1140867876	-0.689046	0.579967	-1.188	0.2348	0.820207	-0.689046	0.579967	-1.188	0.2348	0.93872
UGT1A1	p1141177600	-0.11	0.131	-0.837	0.4027	0.909079	-0.133	0.112	-1.188	0.2348	0.93872
NAT1	p1140875990	0.118445	0.195234	0.607	0.5441	0.949984	-0.594232	0.500397	-1.188	0.235	0.93872
CYP2E1	p1201	0.134705	0.0868749	1.551	0.121	0.738699	0.451922	0.380794	1.187	0.2353	0.93872
TPMT	p1140865580	-0.15462	0.130272	-1.187	0.2353	0.820207	-0.15462	0.130272	-1.187	0.2353	0.93872
CYP2C19	p1140860954	-0.046629	0.050403	-0.925	0.3549	0.88441	-0.051866	0.043707	-1.187	0.23536	0.93872
CYP2C9	p1141164828	0.0789367	0.079758	0.99	0.3223	0.867591	0.153836	0.129652	1.187	0.2354	0.93872
SLCO1B1	p1141192740	0.0553	0.049	1.129	0.2589	0.826069	0.0648	0.0546	1.186	0.2355	0.93872
CYP2A13	p1141168680	-0.453	0.382	-1.186	0.2358	0.820207	-0.453	0.382	-1.186	0.2358	0.939019
CYP2E1	p1141168318	0.0335	0.0463	0.722	0.470035	0.933252	0.223	0.188	1.185	0.235877	0.939019
DPYD	p1141162824	0.156353	0.324383	0.482	0.63	0.973418	0.839191	0.708195	1.185	0.236	0.939019
NAT2	p1140888386	0.24	0.106	2.253	0.0242	0.595021	0.0781	0.0659	1.185	0.2361	0.939019
TPMT	p1140865716	-0.137764	0.116369	-1.184	0.23647	0.820207	-0.137764	0.116369	-1.184	0.23647	0.939317
POR	p1141177526	0.107989	0.0997854	1.082	0.2792	0.834458	0.145011	0.122507	1.184	0.2365	0.939317
CYP2C19	p1140923346	-0.0245989	0.0185579	-1.326	0.185	0.79207	-0.0189	0.016	-1.183	0.23666	0.939317
CYP4F2	p1140862476	-0.0461116	0.100709	-0.458	0.647	0.977357	-0.128348	0.108468	-1.183	0.2367	0.939317
CYP4B1	p1140926592	0.206	0.112	1.831	0.067	0.687783	0.533	0.451	1.182	0.2371	0.940383
CYP2C8	p1140871050	0.0807393	0.0704052	1.147	0.25147	0.825909	0.138492	0.117199	1.182	0.23733	0.940773
CYP2A13	p1193	-0.0928	0.0786	-1.181	0.237634	0.820207	-0.0928	0.0786	-1.181	0.237634	0.940888
GSTT1	p1140863202	-0.592808	0.502098	-1.181	0.23774	0.820207	-0.592808	0.502098	-1.181	0.23774	0.940888
DPYD	p1140884654	-0.0164675	0.18527	-0.089	0.9292	0.999679	-0.28784	0.243846	-1.18	0.2378	0.940888
CYP2C19	p1140874896	-0.106763	0.0635304	-1.681	0.0929	0.722516	-0.0650953	0.0551655	-1.18	0.238	0.940888
CYP4B1	p1140879854	-0.0112	0.104	-0.108	0.9143	0.999679	-0.347	0.294	-1.179	0.2382	0.940888
CYP2C19	p1140916356	0.029	0.0298	0.974	0.330228	0.871553	0.030134	0.025558	1.179	0.238375	0.940888
CYP3A4	p1189	-0.0356	0.0942	-0.377	0.70601	0.990046	1.18	1	1.179	0.23842	0.940888
SLCO1B3	p1140876136	0.101	0.0855	1.178	0.23861	0.820207	0.0504	0.0428	1.178	0.23861	0.940888
DPYD	p1140879540	-0.171	0.104	-1.652	0.0985	0.725939	-0.177	0.151	-1.178	0.2389	0.940888
TPMT	p1140882782	0.177386	0.15063	1.178	0.23895	0.820207	0.177386	0.15063	1.178	0.23895	0.940888
SLCO1B3	p1141179974	-0.257	0.219	-1.177	0.239	0.820207	-0.129	0.109	-1.177	0.239	0.940888
UGT1A4	p1140883568	-0.0588983	0.0980772	-0.601	0.548	0.950491	0.834318	0.708513	1.178	0.239	0.940888
CYP2C9	p1140888366	0.265	0.181	1.463	0.143401	0.753329	0.377	0.32	1.177	0.239102	0.940888
CYP2A13	p1140921828	0.835	0.709	1.177	0.2392	0.820207	0.835	0.709	1.177	0.2392	0.940888
UGT1A1	p1141153026	0.141	0.107	1.321	0.1866	0.792267	0.115	0.098	1.175	0.2399	0.941964
POR	p1140879802	-0.034	0.0283	-1.204	0.2287	0.814282	-0.0383	0.0326	-1.175	0.23993	0.941964
SLCO1B1	p1195	-0.0521	0.0398	-1.31	0.19	0.794449	-0.0512	0.0436	-1.176	0.24	0.941964
TPMT	p1140923346	0.0435073	0.0370284	1.175	0.24001	0.820349	0.0435073	0.0370284	1.175	0.24	0.941964
CYP2A6	p1140861954	0.0420574	0.0870717	0.483	0.6291	0.972758	0.150627	0.128273	1.174	0.2403	0.9425
CYP2E1	p1141171948	0.070105	0.066563	1.053	0.29225	0.841612	0.328801	0.280071	1.174	0.2404	0.9425
CYP2C9	p1140884464	-0.111237	0.11005	-1.011	0.31212	0.85731	0.225025	0.191754	1.174	0.240592	0.942736
DPYD	p1140923336	0.0312	0.31	0.101	0.9199	0.999679	0.83	0.708	1.172	0.2412	0.944601
TPMT	p1140884516	0.06	0.0513	1.17	0.241966	0.823315	0.06	0.0513	1.17	0.241966	0.94658
CYP2C19	p1140875990	0.063	0.0699	0.901	0.3675	0.89316	0.069938	0.059772	1.17	0.24197	0.94658
NAT2	p1140921814	0.148	0.137	1.075	0.282493	0.834458	0.098	0.0838	1.17	0.242145	0.946631
CYP2E1	p1140870788	0.148	0.0469	3.163	0.00156	0.272239	0.213	0.182	1.169	0.24227	0.946631
UGT1A1	p1140867876	0.007753	0.133219	0.058	0.95359	0.999679	-0.133376	0.114089	-1.169	0.24238	0.946631
CYP2D6	p1140883504	0.0107735	0.0085869	1.255	0.209606	0.802329	0.0340136	0.0291293	1.168	0.242937	0.946715
CYP2B6	p1140879406	0.0085942	0.0221585	0.388	0.698125	0.990046	0.0612108	0.0524244	1.168	0.242968	0.946715
UGT1A4	p1140879854	0.24	0.132	1.817	0.0693	0.690219	1.17	1	1.167	0.243	0.946715
NAT2	p1140872072	-0.037059	0.126081	-0.294	0.769	0.999679	-0.089527	0.076736	-1.167	0.243	0.946715
SLCO1B3	p1140888648	0.119	0.102	1.167	0.243063	0.823315	0.0597	0.0511	1.167	0.243063	0.946715
CYP2A13	p1140879806	0.524	0.449	1.167	0.243337	0.823315	0.524	0.449	1.167	0.243337	0.946757
CYP3A5	p1140879806	0.0527	0.0452	1.166	0.243495	0.823315	0.0527	0.0452	1.166	0.243495	0.946757
CYP3A5	p1140852948	0.0354835	0.0304298	1.166	0.2436	0.823315	0.0354835	0.0304298	1.166	0.2436	0.946757
CYP4F2	p1140882694	0.0233	0.0921	0.253	0.80061	0.999679	-0.115	0.099	-1.166	0.2438	0.946757
POR	p1140923346	-0.0054037	0.037344	-0.145	0.88495	0.999679	0.0519549	0.0445938	1.165	0.24399	0.946757
CYP1A2	p1140865634	0.36155	0.310036	1.166	0.244	0.823449	0.36155	0.310036	1.166	0.244	0.946757
TBXAS1	p1140862572	-0.011	0.278	-0.04	0.968	0.999679	-1.17	1.01	-1.164	0.244	0.946757
NAT2	p1140861088	0.139526	0.123276	1.132	0.25771	0.826069	0.087983	0.075581	1.164	0.24439	0.947467
UGT1A1	p1140874852	0.0735	0.0948	0.775	0.4381	0.924935	0.101	0.0867	1.164	0.2445	0.947467
SLCO1B3	p1141168936	0.19	0.163	1.163	0.2448	0.823619	0.095	0.0817	1.163	0.2448	0.947467
CYP4F2	p1140870570	-0.029602	0.098747	-0.3	0.7643	0.999679	0.137513	0.118266	1.163	0.2449	0.947467
SLCO1B3	p1140866116	-0.217	0.187	-1.163	0.24493	0.823619	-0.109	0.0934	-1.163	0.24493	0.947467
CYP2D6	p1140888646	0.00686	0.00993	0.691	0.489662	0.937745	0.0394	0.0339	1.162	0.245067	0.947467
CYP2A6	p2038460150	-0.011	0.00798	-1.376	0.16871	0.773729	-0.0134	0.0116	-1.162	0.24511	0.947467
CYP19A1	p1140909726	0.0238065	0.0659652	0.361	0.7182	0.990237	-0.479927	0.413209	-1.161	0.2455	0.947902
CYP2A13	p1141188146	0.673	0.58	1.161	0.245507	0.823619	0.673	0.58	1.161	0.245507	0.947902
CYP4F2	p1140883468	-0.112194	0.152824	-0.734	0.46287	0.931609	-0.187774	0.161728	-1.161	0.24562	0.947902
POR	p1140874852	0.108	0.105	1.022	0.3066	0.857266	0.151	0.13	1.161	0.2458	0.948086
TPMT	p1140863202	0.147371	0.127025	1.16	0.24598	0.823619	0.147371	0.127025	1.16	0.24598	0.948259
CYP2B6	p1140922174	-0.044852	0.02612	-1.717	0.08595	0.718676	-0.070051	0.060397	-1.16	0.24611	0.948259
SLCO1B1	p1141168936	-0.0437	0.0491	-0.89	0.3733	0.896175	-0.0621	0.0536	-1.159	0.2463	0.94848
TPMT	p1140888648	0.0955	0.0824	1.159	0.246518	0.823619	0.0955	0.0824	1.159	0.246518	0.948809
NAT2	p1140922804	-0.103	0.139	-0.736	0.4617	0.931609	-0.0972	0.0839	-1.158	0.2467	0.948999
NAT1	p1140888552	0.0763	0.0886	0.861	0.38932	0.904339	-0.312	0.27	-1.157	0.24719	0.949744
CYP2B6	p1141187810	-0.0405	0.0801	-0.505	0.61322	0.96382	0.231	0.199	1.157	0.24729	0.949744
CYP2A6	p1140874852	0.053368	0.060281	0.885	0.376	0.89624	0.100314	0.0867176	1.157	0.2474	0.949744
CYP2C19	p1140851812	0.0794	0.0605	1.313	0.18906	0.794449	0.0598	0.0517	1.156	0.2475	0.949744
POR	p1140879634	0.104	0.153	0.677	0.4986	0.939448	0.226	0.196	1.156	0.24768	0.949744
CYP3A5	p1141146428	0.0418622	0.0362138	1.156	0.24769	0.823619	0.0418622	0.0362138	1.156	0.24769	0.949744
CYP3A4	p1140888552	-0.0407	0.0643	-0.633	0.526652	0.946791	0.58	0.502	1.156	0.24785	0.949796
CYP2A13	p1140868472	0.411	0.356	1.155	0.248	0.823619	0.411	0.356	1.155	0.248	0.949796
CYP2A13	p1141177600	-0.389	0.337	-1.154	0.2483	0.823619	-0.389	0.337	-1.154	0.2483	0.949796
CYP2E1	p1141176832	-0.0399142	0.0330665	-1.207	0.2274	0.812711	-0.134834	0.116795	-1.154	0.24831	0.949796
CYP2A6	p1140862382	0.0210009	0.0395933	0.53	0.5958	0.959797	0.0664768	0.0576055	1.154	0.2485	0.949796
NAT1	p1140861090	0.037942	0.154483	0.246	0.806	0.999679	1.15479	1.00071	1.154	0.2485	0.949796
CYP2D6	p1140868472	0.0254	0.0171	1.487	0.137138	0.749025	0.0663	0.0575	1.153	0.248863	0.950675
CYP2A13	p1141164086	0.578738	0.502024	1.153	0.249	0.823619	0.578738	0.502024	1.153	0.249	0.950691
CYP2E1	p1140852948	-0.0691184	0.0525086	-1.316	0.1881	0.794226	0.260333	0.225934	1.152	0.2492	0.950947
SLCO1B1	p1140916356	-0.0238	0.0223	-1.068	0.285487	0.834458	-0.0282	0.0245	-1.152	0.24949	0.951459
CYP4B1	p1140883548	0.278436	0.126994	2.193	0.0283	0.597857	0.58	0.504	1.151	0.2496	0.951459
TPMT	p1140862086	0.119213	0.103688	1.15	0.2503	0.825678	0.119213	0.103688	1.15	0.2503	0.953097
UGT1A4	p1141146198	0.138	0.0948	1.457	0.1452	0.753701	0.666	0.579	1.149	0.2504	0.953097
IFNL3	p1141164086	0.106	0.0682	1.548	0.1217	0.74048	0.0982	0.0854	1.149	0.2506	0.953097
SLCO1B1	p1140863152	-0.059165	0.0396342	-1.493	0.1355	0.74618	-0.049829	0.0433996	-1.148	0.25091	0.953097
NAT2	p1140882946	-0.155	0.166	-0.931	0.3518	0.88441	-0.114	0.0996	-1.148	0.251	0.953097
CYP2E1	p1141146428	-0.0035839	0.0636826	-0.056	0.95512	0.999679	0.310436	0.270645	1.147	0.25137	0.953097
CYP2D6	p1141200322	0.025168	0.023246	1.083	0.279	0.834458	0.090413	0.078882	1.146	0.2517	0.953097
CYP2C19	p1141200322	0.049486	0.070985	0.697	0.48572	0.935979	0.069463	0.060618	1.146	0.25183	0.953097
POR	p1140884444	0.186233	0.0806162	2.31	0.0209	0.575372	0.110756	0.0966944	1.145	0.252	0.953097
IFNL3	p1140881472	0.0939	0.0765	1.227	0.22	0.805314	0.11	0.0963	1.145	0.252	0.953097
CYP3A5	p1140865800	-0.0475	0.0414	-1.146	0.252	0.825909	-0.0475	0.0414	-1.146	0.252	0.953097
CYP2C9	p1140879406	0.0679591	0.0518029	1.312	0.189561	0.794449	0.0944412	0.0824484	1.145	0.25202	0.953097
CYP4B1	p1140882800	-0.101528	0.11878	-0.855	0.3927	0.904339	-0.389142	0.339845	-1.145	0.2522	0.953097
IFNL3	p1140884308	-0.0479	0.0723	-0.662	0.5077	0.940843	-0.107	0.0936	-1.145	0.2522	0.953097
CYP2C8	p1140882946	0.314	0.197	1.593	0.1111	0.731254	0.409	0.357	1.145	0.2523	0.953097
CYP4F2	p1141164086	0.165788	0.133839	1.239	0.2155	0.802801	0.183855	0.160704	1.144	0.2526	0.953097
CYP2C9	p1140888552	0.0151	0.0753	0.201	0.8407	0.999679	-0.125	0.109	-1.144	0.252705	0.953097
CYP2C8	p1140884488	-0.0536572	0.0475061	-1.129	0.258695	0.826069	-0.0835271	0.0730394	-1.144	0.252794	0.953097
UGT1A1	p1140865580	0.16836	0.132499	1.271	0.2039	0.801438	0.139907	0.122336	1.144	0.2528	0.953097
CYP4B1	p1140870856	0.0205	0.0884	0.232	0.8166	0.999679	-0.292	0.255	-1.144	0.2528	0.953097
CYP2C8	p1140883548	-0.161	0.187	-0.865	0.3869	0.902243	-0.301	0.264	-1.143	0.2529	0.953097
CYP2A6	p1140888648	-0.0443	0.0437	-1.014	0.3108	0.85731	-0.07273	0.06369	-1.142	0.2535	0.953097
CYP4F2	p1141146428	0.21291	0.0990923	2.149	0.03167	0.606453	0.131709	0.115392	1.141	0.2537	0.953097
SLCO1B3	p1140872290	-0.237529	0.208139	-1.141	0.2538	0.825909	-0.118764	0.104069	-1.141	0.2538	0.953097
CYP2B6	p1140888560	-0.0288	0.0238	-1.207	0.22736	0.812711	-0.0628	0.0551	-1.141	0.253931	0.953097
CYP3A4	p1141145660	0.106	0.0872	1.22	0.22239	0.808126	0.809	0.709	1.141	0.254	0.953097
CYP2C9	p1140879634	-0.186	0.173	-1.076	0.2821	0.834458	-0.274899	0.241045	-1.14	0.2541	0.953097
CYP1A2	p1140923346	0.664	0.583	1.14	0.2543	0.825909	0.664	0.583	1.14	0.2543	0.953097
POR	p1140874790	0.076915	0.142597	0.539	0.5896	0.958968	-0.175	0.153598	-1.139	0.2546	0.953097
SLCO1B1	p1141188442	0.0088498	0.0084168	1.051	0.29305	0.842164	0.0105944	0.0093006	1.139	0.25466	0.953097
UGT1A4	p1140921828	-0.049	0.14	-0.349	0.7271	0.991122	-0.574	0.504	-1.139	0.2547	0.953097
IFNL3	p1141171948	-0.079878	0.049301	-1.62	0.10518	0.726926	-0.073063	0.064173	-1.139	0.2549	0.953097
CYP4F2	p1140926606	-0.0559177	0.0702972	-0.795	0.42635	0.921441	-0.0877067	0.07707	-1.138	0.25511	0.953097
NAT2	p1140879802	0.0441	0.0303	1.456	0.14545	0.753701	0.021	0.0184	1.138	0.25525	0.953097
IFNL3	p1141177526	-0.0791221	0.0483944	-1.635	0.1021	0.726926	-0.0716994	0.0630302	-1.138	0.2553	0.953097
TPMT	p1140862772	0.074016	0.0650962	1.137	0.255528	0.826069	0.074016	0.0650962	1.137	0.255528	0.953097
CYP2E1	p1140888098	0.043246	0.056153	0.77	0.4412	0.925786	0.263284	0.231682	1.136	0.2558	0.953097
POR	p1140876076	0.00606	0.0874	0.069	0.944757	0.999679	-0.111	0.0976	-1.136	0.255997	0.953097
GSTT1	p1195	1.13738	1.00064	1.137	0.256	0.826069	1.13738	1.00064	1.137	0.256	0.953097
NAT1	p1141157126	0.195	0.2	0.974	0.32996	0.871553	-0.568711	0.500899	-1.135	0.25622	0.953097
CYP3A5	p1140883066	-0.0236	0.0208	-1.135	0.25647	0.826069	-0.0236	0.0208	-1.135	0.25647	0.953097
NAT1	p1140921600	-0.0601742	0.0543954	-1.106	0.268624	0.831043	-0.212369	0.187212	-1.134	0.256637	0.953097
CYP2A13	p1141146428	0.379847	0.335106	1.134	0.257	0.826069	0.379847	0.335106	1.134	0.257	0.953097
CYP1A2	p1141156836	1.14	1	1.135	0.257	0.826069	1.14	1	1.135	0.257	0.953097
UGT1A4	p1140873548	0.0436	0.0915	0.476	0.63377	0.974187	0.656	0.579	1.133	0.25703	0.953097
CYP2C19	p1140860806	-0.0126	0.0132	-0.95	0.34197	0.876065	-0.0129	0.0114	-1.133	0.25711	0.953097
CYP4F2	p1141151718	-0.00366	0.153	-0.024	0.9809	0.999679	-0.181	0.16	-1.133	0.2572	0.953097
UGT1A4	p1140868550	0.0471	0.0828	0.569	0.56956	0.954222	0.57	0.503	1.133	0.257294	0.953097
UGT1A1	p1141181700	0.130294	0.118248	1.102	0.270516	0.832774	0.123186	0.108781	1.132	0.257456	0.953097
TBXAS1	p1140923022	-0.237	0.258	-0.92	0.3578	0.884937	-1.14	1.01	-1.132	0.2575	0.953097
CYP2C9	p1140909702	-0.0991	0.149	-0.666	0.50515	0.940257	-0.236	0.209	-1.132	0.25755	0.953097
TPMT	p1141175684	0.147423	0.130235	1.132	0.2576	0.826069	0.147423	0.130235	1.132	0.2576	0.953097
CYP2C9	p1140879616	-0.0719	0.0477	-1.506	0.13202	0.74534	-0.081	0.0716	-1.131	0.257906	0.953097
CYP2A6	p1141153026	0.0337	0.0661	0.51	0.61	0.962572	0.109	0.0967	1.131	0.258	0.953097
DPYD	p1140865350	0.154928	0.329738	0.47	0.638	0.975446	0.800845	0.708157	1.131	0.258	0.953097
CYP2C8	p1141162764	-0.250165	0.155759	-1.606	0.10825	0.730397	-0.25788	0.22813	-1.13	0.2583	0.953097
DPYD	p1140909786	-0.0179588	0.122663	-0.146	0.8836	0.999679	0.236832	0.209594	1.13	0.2585	0.953097
CYP3A4	p1140888560	0.0619	0.0498	1.242	0.214228	0.802329	0.38	0.336	1.13	0.258663	0.953097
CYP3A5	p1140867876	-0.06285	0.055645	-1.129	0.25869	0.826069	-0.06285	0.055645	-1.129	0.25869	0.953097
CYP2A6	p1141146606	-0.065873	0.073252	-0.899	0.3685	0.893405	-0.12049	0.106675	-1.13	0.2587	0.953097
TPMT	p1141152998	-0.0709	0.0628	-1.129	0.258866	0.826069	-0.0709	0.0628	-1.129	0.25887	0.953097
GSTT1	p1140874852	-0.508	0.45	-1.129	0.2589	0.826069	-0.508	0.45	-1.129	0.2589	0.953097
SLCO1B3	p1140878226	0.197402	0.174838	1.129	0.2589	0.826069	0.098701	0.0874189	1.129	0.2589	0.953097
SLCO1B3	p1140888266	0.0803	0.0711	1.129	0.259	0.826069	0.0401	0.0356	1.129	0.2589	0.953097
CYP2C9	p1140871266	-0.23166	0.166402	-1.392	0.164	0.767443	-0.264825	0.234642	-1.129	0.259	0.953097
CYP2A6	p1140874896	-0.0887338	0.0686182	-1.293	0.196	0.796227	-0.114781	0.101721	-1.128	0.259	0.953097
CYP2A13	p1140862574	-0.379801	0.336584	-1.128	0.259	0.826069	-0.379801	0.336584	-1.128	0.259	0.953097
CYP3A5	p1140875408	-0.0223	0.0197	-1.129	0.2591	0.826069	-0.0223	0.0197	-1.129	0.2591	0.953097
NAT2	p1140871024	0.102	0.0675	1.512	0.130612	0.74534	0.0465	0.0413	1.128	0.259221	0.953097
CYP2A6	p1140862772	-0.0458169	0.0351707	-1.303	0.192677	0.794612	-0.0581075	0.0515553	-1.127	0.259704	0.953102
CYP2C9	p1141192916	0.19015	0.152784	1.245	0.213	0.802329	0.29456	0.26162	1.126	0.26	0.953102
CYP3A5	p1141162824	0.0599738	0.0531949	1.127	0.26	0.826069	0.0599738	0.0531949	1.127	0.26	0.953102
CYP2A13	p1140870862	0.798278	0.709207	1.126	0.2603	0.826069	0.798278	0.709207	1.126	0.2603	0.953102
CYP4F2	p1140866236	0.003979	0.130689	0.03	0.97571	0.999679	0.178888	0.158923	1.126	0.26032	0.953102
CYP2D6	p1140879842	0.0123305	0.0111696	1.104	0.2696	0.831977	0.0426707	0.0379162	1.125	0.26042	0.953102
CYP2D6	p1140868170	0.0372002	0.025182	1.477	0.14	0.750773	0.0949144	0.0843631	1.125	0.2606	0.953102
CYP2C8	p1140879792	0.001685	0.17776	0.009	0.99244	0.999679	0.378889	0.336839	1.125	0.26066	0.953102
UGT1A1	p1141168936	0.0757	0.119	0.635	0.5253	0.946791	0.124	0.11	1.125	0.2607	0.953102
CYP4F2	p1140921828	-0.37	0.157	-2.363	0.0181	0.553748	-0.191	0.17	-1.124	0.2608	0.953102
SLCO1B3	p1140879842	0.0983095	0.0874255	1.124	0.2608	0.826069	0.0491547	0.0437127	1.124	0.2608	0.953102
CYP2A13	p1141164828	0.242114	0.215345	1.124	0.2609	0.826069	0.242114	0.215345	1.124	0.2609	0.953102
UGT1A1	p1140883504	0.0057023	0.0479943	0.119	0.905425	0.999679	0.0487079	0.043329	1.124	0.260954	0.953102
DPYD	p1141175684	-0.224308	0.24594	-0.912	0.36175	0.887627	-0.377275	0.335963	-1.123	0.26145	0.954
CYP2C9	p1140911732	0.0055896	0.0575177	0.097	0.922584	0.999679	-0.0950961	0.084702	-1.123	0.261559	0.954
CYP4B1	p1141145660	-0.00617	0.0585	-0.105	0.916	0.999679	-0.199	0.178	-1.123	0.2616	0.954
CYP2C8	p1140879428	0.0276	0.0988	0.279	0.7799	0.999679	-0.162	0.144	-1.121	0.2621	0.954826
TPMT	p1140926592	-0.146	0.131	-1.121	0.26237	0.828572	-0.146	0.131	-1.121	0.26237	0.954826
UGT1A4	p1140874930	-0.0481618	0.0614536	-0.784	0.43321	0.923055	0.398042	0.355204	1.121	0.262458	0.954826
CYP2C8	p1141168584	-0.104	0.161	-0.643	0.519957	0.946505	0.342	0.305	1.121	0.262462	0.954826
CYP2A6	p1141182628	0.0415	0.0656	0.633	0.5269	0.946791	0.107	0.0954	1.12	0.2625	0.954826
UGT1A1	p1141177526	-0.0625957	0.0895903	-0.699	0.4847	0.935979	-0.0870495	0.077713	-1.12	0.2627	0.954826
CYP3A5	p1140879464	0.0397587	0.0355281	1.119	0.2631	0.829923	0.0397587	0.0355281	1.119	0.2631	0.954826
CYP19A1	p1141168680	0.0644	0.233	0.276	0.78246	0.999679	-1.13	1.01	-1.118	0.26336	0.954826
SLCO1B1	p1140879494	-0.0647	0.0606	-1.069	0.2851	0.834458	-0.0739	0.0661	-1.118	0.2635	0.954826
IFNL3	p1140888266	-0.0315139	0.0276067	-1.142	0.2536	0.825909	-0.0397943	0.0355936	-1.118	0.2636	0.954826
TPMT	p1140868372	0.184	0.165	1.118	0.2636	0.829923	0.184	0.165	1.118	0.2636	0.954826
CYP2B6	p1141146188	0.014107	0.063189	0.223	0.8233	0.999679	-0.157408	0.14083	-1.118	0.2637	0.954826
NAT2	p1140879854	0.147	0.147	1	0.3174	0.861232	0.101	0.0903	1.117	0.2638	0.954826
CYP3A4	p1140879760	0.0587	0.0485	1.211	0.226048	0.811831	0.357	0.32	1.117	0.263977	0.954826
TPMT	p1141179974	0.194	0.174	1.116	0.264	0.830073	0.194	0.174	1.116	0.264	0.954826
CYP2A6	p1140861832	0.0419	0.0936	0.448	0.654	0.980794	0.154	0.138	1.117	0.2641	0.954826
IFNL3	p1141146138	0.0352	0.0325	1.083	0.278813	0.834458	0.0462	0.0414	1.116	0.264251	0.954826
UGT1A4	p1140876076	0.113	0.0792	1.422	0.155111	0.762152	0.501	0.449	1.116	0.264523	0.954826
TBXAS1	p1141200004	-0.264	0.236	-1.116	0.2642	0.830073	-1.12233	1.00636	-1.115	0.2647	0.954826
CYP2B6	p1140860954	-0.0741	0.0508	-1.458	0.14475	0.753701	-0.13	0.117	-1.115	0.26488	0.954826
CYP4F2	p1140868170	-0.201129	0.145222	-1.385	0.1661	0.768226	-0.1739	0.156096	-1.114	0.265	0.954826
CYP2B6	p1140884444	-0.0010988	0.0400151	-0.027	0.9781	0.999679	0.106776	0.0958072	1.114	0.2651	0.954826
IFNL3	p1140866078	-0.0451	0.0479	-0.941	0.3466	0.880418	-0.0692	0.0621	-1.114	0.2653	0.954826
UGT1A4	p1140888266	0.0939292	0.0501568	1.873	0.0611	0.675198	0.290251	0.260615	1.114	0.2654	0.954826
CYP1A2	p1140883504	1.11765	1.0036	1.114	0.2654	0.830073	1.11765	1.0036	1.114	0.2654	0.954826
CYP4B1	p1141152732	0.0838	0.0778	1.077	0.2816	0.834458	0.325	0.292	1.114	0.26542	0.954826
TPMT	p1140911682	0.178173	0.160002	1.114	0.2655	0.830073	0.178173	0.160002	1.114	0.2655	0.954826
POR	p1197	-0.0331	0.119	-0.279	0.780583	0.999679	-0.146	0.132	-1.113	0.26558	0.954826
TBXAS1	p1141175684	-0.179907	0.258517	-0.696	0.4865	0.935979	-1.13359	1.01854	-1.113	0.2657	0.954826
CYP2C19	p1141188442	0.0169	0.0112	1.507	0.13183	0.74534	0.0107	0.00959	1.113	0.26583	0.954826
GSTT1	p1140884412	1.11	1	1.112	0.26601	0.830073	1.11	1	1.112	0.26601	0.954993
CYP3A4	p1140883066	-0.00789	0.0566	-0.139	0.88916	0.999679	0.456	0.41	1.111	0.266469	0.955658
CYP19A1	p1141156846	-0.488	0.176	-2.767	0.00566	0.45474	-1.12	1	-1.111	0.2666	0.955658
CYP2C8	p1140875990	-0.0804	0.168	-0.477	0.63303	0.97384	0.355	0.32	1.111	0.26661	0.955658
CYP2D6	p1140879778	-0.00514	0.00846	-0.608	0.54322	0.949514	-0.0318	0.0287	-1.11	0.26711	0.955658
NAT2	p1141162824	0.247556	0.151299	1.636	0.1018	0.726926	0.104146	0.0939124	1.109	0.2674	0.955658
UGT1A1	p1140860840	-0.189	0.167	-1.136	0.256	0.826069	-0.158	0.143	-1.109	0.2675	0.955658
TPMT	p1140872200	-0.13549	0.12224	-1.108	0.2677	0.830073	-0.13549	0.12224	-1.108	0.2677	0.955658
CYP3A4	p1140874420	-0.0129	0.0701	-0.184	0.85379	0.999679	-0.373	0.337	-1.108	0.26777	0.955658
CYP4B1	p1140860696	0.0324	0.0247	1.313	0.18917	0.794449	0.0937	0.0846	1.108	0.26782	0.955658
CYP4F2	p1140911732	-0.0500555	0.0479708	-1.043	0.296736	0.847563	-0.0590227	0.05327	-1.108	0.267866	0.955658
CYP2C19	p1140870570	0.0636481	0.0508383	1.252	0.2106	0.802329	0.0479504	0.0432842	1.108	0.2679	0.955658
TPMT	p1140879774	0.138	0.124	1.108	0.2679	0.830073	0.138	0.124	1.108	0.2679	0.955658
SLCO1B1	p1140888648	0.034	0.0303	1.122	0.2619	0.828424	0.0372	0.0336	1.108	0.2681	0.955658
CYP2B6	p1140871168	0.0946942	0.0866327	1.093	0.2744	0.834458	0.231454	0.209128	1.107	0.2684	0.955658
CYP2D6	p1140923346	-0.0058451	0.0059739	-0.978	0.32786	0.869479	-0.0224681	0.0203046	-1.107	0.26849	0.955658
CYP2E1	p1141187810	0.0913	0.107	0.857	0.39136	0.904339	0.557	0.503	1.106	0.26862	0.955658
TBXAS1	p1140888172	-0.118198	0.258244	-0.458	0.64717	0.977357	-1.11344	1.00661	-1.106	0.26867	0.955658
NAT2	p1197	-0.16	0.13	-1.229	0.218955	0.803965	-0.0859	0.0777	-1.106	0.26877	0.955658
CYP2A6	p1140883664	-0.02806	0.079112	-0.355	0.722827	0.990243	-0.124548	0.11263	-1.106	0.268805	0.955658
SLCO1B1	p1141172928	-0.0636	0.0608	-1.046	0.2956	0.845955	-0.0733	0.0663	-1.106	0.2689	0.955658
UGT1A1	p1140922562	0.303	0.124	2.449	0.0143	0.535505	0.125	0.113	1.105	0.269	0.955658
CYP2B6	p1140865354	-0.0587	0.0385	-1.523	0.1278	0.743447	-0.0978	0.0886	-1.104	0.26956	0.956432
GSTT1	p1140926592	-0.641	0.581	-1.103	0.26983	0.831977	-0.641	0.581	-1.103	0.26983	0.956432
POR	p1140868372	-0.0358	0.155	-0.232	0.8168	0.999679	0.22	0.199	1.103	0.2699	0.956432
CYP3A4	p1140884600	-0.0369	0.0358	-1.03	0.30306	0.855223	-0.21	0.19	-1.103	0.269946	0.956432
IFNL3	p1141172924	-0.0717037	0.0746027	-0.961	0.336	0.874673	-0.107235	0.0971525	-1.104	0.27	0.956432
TBXAS1	p99999	-0.0818131	0.065073	-1.257	0.20866	0.802329	-0.401787	0.36426	-1.103	0.27002	0.956432
NAT2	p1140921828	0.190509	0.170689	1.116	0.2644	0.830073	0.116	0.105	1.102	0.2704	0.95718
SLCO1B1	p1140861276	-0.073535	0.069581	-1.057	0.2906	0.840778	-0.083522	0.075798	-1.102	0.2705	0.95718
SLCO1B1	p1140852976	-0.0094757	0.011895	-0.797	0.425673	0.921441	-0.0144232	0.0130941	-1.102	0.270675	0.95718
CYP2A13	p1140909726	-0.142	0.129	-1.101	0.27079	0.832976	-0.142	0.129	-1.101	0.27079	0.95718
CYP2C19	p1141146198	0.0482	0.0524	0.921	0.3569	0.884937	0.0493	0.0448	1.101	0.2709	0.95718
CYP2C19	p1140879802	-0.0321	0.0141	-2.279	0.02266	0.578468	-0.0134	0.0121	-1.1	0.27119	0.957732
TBXAS1	p1141192740	0.245	0.316	0.775	0.43863	0.924962	-1.11803	1.01658	-1.1	0.27142	0.957797
IFNL3	p1140888552	-0.0219	0.0317	-0.692	0.489021	0.937301	-0.0448	0.0407	-1.1	0.271502	0.957797
SLCO1B3	p1140883066	0.078	0.0709	1.099	0.27161	0.834279	0.039	0.0355	1.099	0.27161	0.957797
CYP2A13	p1140864286	0.55124	0.501885	1.098	0.2721	0.834393	0.55124	0.501885	1.098	0.2721	0.958601
POR	p1140916282	0.0142	0.0864	0.165	0.86923	0.999679	-0.106	0.0967	-1.098	0.272132	0.958601
CYP2D6	p1140926592	0.0207	0.0237	0.876	0.38123	0.899044	0.0885	0.0806	1.098	0.27224	0.958601
CYP4F2	p1140861128	0.078856	0.129472	0.609	0.5425	0.949139	0.170509	0.155516	1.096	0.2729	0.95898
GSTT1	p1140862572	-0.550185	0.501859	-1.096	0.273	0.834458	-0.550185	0.501859	-1.096	0.273	0.95898
UGT1A4	p1140861090	-0.09815	0.095469	-1.028	0.30391	0.856346	-0.417552	0.38102	-1.096	0.27313	0.95898
CYP2C9	p1187	-0.008832	0.0572799	-0.154	0.87746	0.999679	0.101051	0.0922201	1.096	0.27319	0.95898
CYP2E1	p1140871542	-0.090532	0.107877	-0.839	0.4014	0.908866	-0.372172	0.339673	-1.096	0.2732	0.95898
SLCO1B1	p1140868482	0.0763	0.0508	1.502	0.1331	0.74534	0.062	0.0566	1.096	0.2733	0.95898
SLCO1B1	p1140862574	-0.0405532	0.0534558	-0.759	0.4481	0.92959	-0.0639456	0.0583709	-1.096	0.2733	0.95898
CYP2C19	p1141167594	0.0336788	0.0460653	0.731	0.464712	0.931609	0.043135	0.039384	1.095	0.27342	0.95898
UGT1A4	p1140864752	0.0234186	0.0264939	0.884	0.376736	0.89624	0.143016	0.130697	1.094	0.273843	0.959452
CYP19A1	p1140879760	0.118	0.0651	1.809	0.0705	0.690219	0.779	0.712	1.094	0.27406	0.959452
SLCO1B1	p1140921828	-0.096	0.0619	-1.551	0.1209	0.738699	-0.0738	0.0675	-1.094	0.2741	0.959452
TPMT	p1140871168	-0.165	0.151	-1.094	0.2741	0.834458	-0.165	0.151	-1.094	0.2741	0.959452
CYP2A6	p1140883066	-0.0392	0.0302	-1.297	0.194661	0.796227	-0.0483	0.0442	-1.093	0.274286	0.959452
CYP3A4	p1140883748	-0.00211	0.0996	-0.021	0.983096	0.999679	-0.492	0.45	-1.093	0.274359	0.959452
DPYD	p1140862476	-0.0936103	0.210334	-0.445	0.6563	0.982167	0.446552	0.409076	1.092	0.275	0.961209
CYP3A4	p1140916682	-0.0573	0.0455	-1.259	0.20794	0.802329	-0.27	0.247	-1.091	0.27513	0.961209
CYP4B1	p1140929012	-0.020779	0.093513	-0.222	0.8242	0.999679	-0.296781	0.272167	-1.09	0.2755	0.961235
CYP2A6	p1140861088	-0.037469	0.063909	-0.586	0.55768	0.9512	-0.100424	0.092119	-1.09	0.27565	0.961235
UGT1A4	p1140865716	0.011112	0.109984	0.101	0.919524	0.999679	-0.448163	0.411369	-1.089	0.275959	0.961235
GSTT1	p2038459814	1.09	1	1.089	0.2761	0.834458	1.09	1	1.089	0.2761	0.961235
CYP3A4	p1140861778	0.0289	0.14	0.206	0.83643	0.999679	-0.632767	0.580988	-1.089	0.2761	0.961235
CYP2C9	p1140866116	0.361	0.174	2.083	0.037277	0.633532	0.318	0.292	1.089	0.276139	0.961235
UGT1A1	p1140888098	-0.054274	0.077502	-0.7	0.4837	0.935254	-0.073485	0.067483	-1.089	0.2762	0.961235
CYP19A1	p1141177526	-0.179877	0.12141	-1.482	0.1385	0.750773	-0.774235	0.711182	-1.089	0.2763	0.961235
TPMT	p1140911736	-0.141768	0.130276	-1.088	0.2765	0.834458	-0.141768	0.130276	-1.088	0.2765	0.961235
IFNL3	p1140872200	-0.097065	0.066023	-1.47	0.1415	0.750773	-0.093835	0.086247	-1.088	0.2766	0.961235
NAT2	p1140875990	-0.165881	0.151546	-1.095	0.27369	0.834458	-0.0988121	0.0908369	-1.088	0.27669	0.961235
SLCO1B1	p1140862628	0.059841	0.052169	1.147	0.25136	0.825909	0.063243	0.058163	1.087	0.27688	0.961235
NAT2	p1140923670	0.115125	0.141975	0.811	0.417434	0.915897	0.094363	0.086806	1.087	0.27701	0.961235
CYP2C8	p1140879464	-0.0886	0.118	-0.751	0.4528	0.931609	0.229573	0.21123	1.087	0.2771	0.961235
CYP2C9	p1140871542	0.34316	0.215057	1.596	0.1106	0.731254	0.41563	0.382692	1.086	0.2774	0.961235
DPYD	p1140884516	-0.0506	0.107	-0.474	0.635637	0.975125	-0.164	0.151	-1.086	0.277543	0.961235
TPMT	p1140879634	-0.149	0.138	-1.086	0.2776	0.834458	-0.149	0.138	-1.086	0.2776	0.961235
NAT1	p1140874896	0.0690962	0.183353	0.377	0.7063	0.990046	-0.54271	0.499897	-1.086	0.2776	0.961235
CYP4B1	p1140883066	-0.0183	0.04	-0.457	0.64754	0.977503	0.156	0.144	1.086	0.27769	0.961235
CYP2A13	p1140881472	0.629	0.579	1.086	0.278	0.834458	0.629	0.579	1.086	0.278	0.961377
DPYD	p1140881472	0.146	0.335	0.436	0.663	0.9864	0.768	0.708	1.084	0.278	0.961377
UGT1A1	p1140863144	-0.127264	0.082777	-1.537	0.12419	0.74048	-0.078155	0.072072	-1.084	0.27819	0.96157
CYP4B1	p1140867876	-0.035	0.102	-0.344	0.7311	0.992706	-0.319	0.294	-1.084	0.2786	0.962522
NAT2	p1140921822	0.228	0.145	1.578	0.11458	0.73452	0.0966	0.0892	1.083	0.27883	0.962852
DPYD	p1140865800	0.149	0.243	0.614	0.5393	0.94896	0.485	0.448	1.083	0.279	0.962974
TPMT	p1140872290	0.177651	0.164176	1.082	0.2792	0.834458	0.177651	0.164176	1.082	0.2792	0.963054
UGT1A1	p1140864992	-0.0868158	0.0484454	-1.792	0.073127	0.695036	-0.0461615	0.0427004	-1.081	0.279673	0.963054
CYP2B6	p1141157126	0.0644696	0.0683292	0.944	0.3454	0.880418	0.177454	0.164171	1.081	0.2797	0.963054
CYP2A13	p1140923670	0.543	0.502	1.081	0.279867	0.834458	0.543	0.502	1.081	0.279867	0.963054
CYP3A5	p1140879430	0.051189	0.047382	1.08	0.27999	0.834458	0.051189	0.047382	1.08	0.27999	0.963054
CYP2C19	p1140869180	0.138	0.0749	1.842	0.0655	0.686859	0.0681	0.0631	1.081	0.28	0.963054
NAT1	p1140870856	0.0133	0.159	0.084	0.9333	0.999679	1.08	1	1.08	0.28	0.963054
CYP1A2	p1140875408	1.09	1.01	1.08	0.2801	0.834458	1.09	1.01	1.08	0.2801	0.963054
DPYD	p1141177600	-0.316	0.276	-1.145	0.252	0.825909	-0.41	0.38	-1.08	0.2803	0.963107
TBXAS1	p1141164086	0.128197	0.318427	0.403	0.6872	0.990046	-1.1584	1.0733	-1.079	0.2805	0.963107
SLCO1B3	p1140868472	0.141	0.131	1.078	0.28088	0.834458	0.0705	0.0653	1.078	0.28088	0.963107
CYP3A5	p1140879818	0.0503	0.0466	1.078	0.2809	0.834458	0.0503	0.0466	1.078	0.2809	0.963107
CYP2C9	p1140909708	-0.00698	0.0777	-0.09	0.9284	0.999679	0.137	0.127	1.078	0.2809	0.963107
UGT1A1	p1140871542	-0.106602	0.156197	-0.682	0.4949	0.939448	-0.143969	0.133675	-1.077	0.2815	0.963107
CYP3A4	p1141164086	-0.324098	0.118578	-2.733	0.00627	0.462885	-0.624671	0.580405	-1.076	0.2818	0.963107
CYP2E1	p1140865010	0.028751	0.079003	0.364	0.71591	0.990237	-0.273361	0.253999	-1.076	0.28183	0.963107
TPMT	p1140867888	0.107	0.099	1.076	0.281884	0.834458	0.107	0.099	1.076	0.281884	0.963107
CYP2C8	p1140888688	0.278204	0.134255	2.072	0.03825	0.637294	0.243713	0.226483	1.076	0.28189	0.963107
CYP1A2	p1140870862	-1.1	1.02	-1.076	0.2819	0.834458	-1.1	1.02	-1.076	0.2819	0.963107
DPYD	p1140873548	-0.0599	0.214	-0.279	0.77993	0.999679	0.44	0.409	1.076	0.2819	0.963107
CYP1A2	p1141182800	-0.788	0.732	-1.077	0.282	0.834458	-0.788	0.732	-1.077	0.282	0.963107
CYP2B6	p1140872290	0.0678	0.0787	0.862	0.3889	0.904339	-0.184	0.171	-1.075	0.282	0.963107
CYP2D6	p1140872228	0.0166	0.0136	1.217	0.2237	0.809296	0.0496	0.0461	1.075	0.2823	0.963499
CYP19A1	p1140867888	-0.0328	0.128	-0.256	0.79832	0.999679	-0.7638	0.710794	-1.075	0.28257	0.963499
DPYD	p1141192736	0.0991	0.159	0.624	0.53285	0.947514	-0.226	0.21	-1.074	0.28266	0.963499
NAT2	p1140909708	-0.0413	0.0713	-0.579	0.56292	0.953154	-0.0464	0.0432	-1.074	0.28279	0.963499
UGT1A1	p1141166006	0.144	0.132	1.087	0.277157	0.834458	0.131	0.122	1.074	0.282862	0.963499
CYP3A5	p1140884412	0.0417	0.0389	1.073	0.28319	0.834458	0.0417	0.0389	1.073	0.28319	0.963499
SLCO1B3	p99999	0.042158	0.0392882	1.073	0.28325	0.834458	0.021079	0.0196441	1.073	0.28325	0.963499
CYP4B1	p1140909874	-0.0989	0.111	-0.892	0.3721	0.895157	-0.346	0.323	-1.073	0.2833	0.963499
CYP4B1	p1189	-0.138	0.0635	-2.165	0.03039	0.597857	-0.214	0.2	-1.073	0.28345	0.963499
DPYD	p1140874930	-0.203044	0.144866	-1.402	0.161036	0.767286	-0.225092	0.209964	-1.072	0.283698	0.963499
CYP2C9	p1140911680	0.012707	0.164496	0.077	0.9384	0.999679	0.313591	0.292531	1.072	0.28372	0.963499
SLCO1B1	p1141152732	0.0519	0.039	1.332	0.182868	0.789632	0.0464	0.0433	1.072	0.283885	0.963499
NAT2	p1140926732	-0.0862	0.114	-0.757	0.44922	0.929798	-0.0737	0.0688	-1.071	0.28396	0.963499
UGT1A1	p1140863152	-0.17803	0.095662	-1.861	0.0627	0.677944	-0.089232	0.083365	-1.07	0.284	0.963499
CYP4B1	p1140879778	0.0348	0.0391	0.89	0.37347	0.896175	0.147	0.137	1.071	0.28419	0.963687
CYP2D6	p1140882782	-0.020002	0.022226	-0.9	0.36816	0.893247	-0.0808	0.0755	-1.07	0.28455	0.964149
IFNL3	p1140864286	0.0665432	0.0675263	0.985	0.3244	0.868286	0.0915075	0.0855254	1.07	0.2846	0.964149
UGT1A4	p1140862572	0.267006	0.116767	2.287	0.0222	0.578468	0.758184	0.708607	1.07	0.285	0.964149
CYP1A2	p1141182632	-1.08792	1.01758	-1.069	0.285	0.834458	-1.08792	1.01758	-1.069	0.285	0.964149
CYP2C8	p1141179974	0.0234701	0.199717	0.118	0.906	0.999679	0.408	0.382	1.069	0.285	0.964149
CYP3A5	p1140862168	-0.046442	0.043465	-1.068	0.2853	0.834458	-0.046442	0.043465	-1.068	0.2853	0.964244
POR	p1141164828	-0.0574805	0.0667892	-0.861	0.3894	0.904339	-0.0813133	0.0761252	-1.068	0.2855	0.964244
NAT2	p1140868372	0.185	0.162	1.144	0.2525	0.825909	0.106	0.0993	1.068	0.2856	0.964244
NAT2	p1141175684	-0.174586	0.13671	-1.277	0.201585	0.799933	-0.087182	0.081667	-1.068	0.285732	0.964244
UGT1A4	p1195	0.0712	0.0946	0.752	0.4518	0.931609	0.617746	0.578957	1.067	0.286	0.964244
CYP2A13	p1141145660	0.277	0.26	1.067	0.2862	0.834458	0.277	0.26	1.067	0.28615	0.964244
CYP2D6	p1140861088	0.0161	0.0192	0.837	0.4026	0.909079	0.069736	0.065389	1.066	0.2862	0.964244
SLCO1B1	p1141192410	-0.025889	0.026662	-0.971	0.33155	0.872721	-0.031227	0.029281	-1.066	0.286213	0.964244
CYP2A6	p1140884516	0.0124	0.0289	0.428	0.668603	0.987787	0.0446	0.0418	1.066	0.286241	0.964244
CYP2D6	p1140863144	-0.006698	0.014594	-0.459	0.6463	0.977357	-0.052498	0.049248	-1.066	0.28643	0.964427
SLCO1B1	p1140868372	-0.0674	0.0579	-1.165	0.2441	0.823449	-0.0674	0.0632	-1.065	0.2869	0.964866
UGT1A4	p1140869848	-0.0053006	0.0662012	-0.08	0.9362	0.999679	-0.287132	0.269619	-1.065	0.2869	0.964866
CYP2D6	p1141177526	0.0210264	0.0162551	1.294	0.1958	0.796227	0.0584557	0.0548969	1.065	0.287	0.964866
IFNL3	p1140865800	0.0951	0.0556	1.711	0.0871	0.720218	0.0744	0.0699	1.065	0.2871	0.964866
CYP2A6	p1140927328	0.040158	0.072979	0.55	0.5821	0.956897	0.113052	0.106249	1.064	0.2873	0.965085
UGT1A1	p1140875990	-0.156	0.125	-1.246	0.2129	0.802329	-0.115	0.108	-1.064	0.28751	0.965337
CYP2B6	p1140923670	-0.059553	0.06751	-0.882	0.3777	0.896732	0.178107	0.167673	1.062	0.288131	0.966747
NAT2	p1140879494	0.192888	0.168844	1.142	0.2533	0.825909	0.11034	0.103898	1.062	0.2882	0.966747
SLCO1B3	p1141164828	-0.0939407	0.0885714	-1.061	0.2889	0.839253	-0.0469703	0.0442857	-1.061	0.2889	0.967736
CYP2A6	p1140881856	-0.0277117	0.0283143	-0.979	0.32772	0.869479	-0.0436128	0.0411253	-1.06	0.28892	0.967736
SLCO1B3	p1140870856	0.160655	0.151671	1.059	0.28949	0.839973	0.080328	0.075836	1.059	0.28949	0.967736
CYP2C8	p1140879778	0.0269	0.0655	0.411	0.681198	0.990046	-0.104	0.0983	-1.059	0.28958	0.967736
CYP4F2	p1140879464	-0.172636	0.0936621	-1.843	0.0653	0.686859	-0.108659	0.102673	-1.058	0.2899	0.967736
CYP2C9	p1141200322	0.185991	0.169645	1.096	0.27292	0.834458	0.309486	0.292464	1.058	0.28996	0.967736
SLCO1B1	p1199	0.037328	0.033307	1.121	0.26241	0.828572	0.039113	0.036971	1.058	0.29009	0.967736
GSTT1	p1140879760	0.296	0.28	1.058	0.29013	0.840778	0.296	0.28	1.058	0.29013	0.967736
UGT1A1	p1140911680	0.247073	0.128306	1.926	0.05415	0.655676	0.124349	0.117576	1.058	0.29024	0.967736
SLCO1B1	p1140864992	-0.025137	0.020079	-1.252	0.210605	0.802329	-0.0233201	0.0220649	-1.057	0.290563	0.967736
CYP1A2	p1140869276	-1.09	1.03	-1.057	0.2906	0.840778	-1.09	1.03	-1.057	0.2906	0.967736
SLCO1B3	p1140883568	0.154933	0.146607	1.057	0.2906	0.840778	0.0774664	0.0733033	1.057	0.2906	0.967736
CYP2E1	p1140861128	-0.16266	0.080575	-2.019	0.0435	0.646795	0.402393	0.380971	1.056	0.2909	0.967736
CYP2E1	p1140927328	0.0334166	0.08284	0.403	0.6867	0.990046	0.379648	0.359479	1.056	0.2909	0.967736
CYP3A4	p1140923350	0.0546	0.075	0.728	0.46662	0.932442	0.612	0.579	1.056	0.29096	0.967736
CYP2A13	p1140882236	0.612	0.579	1.056	0.291	0.841493	0.612	0.579	1.056	0.291	0.967736
DPYD	p1140884412	-0.158	0.213	-0.741	0.45858	0.931609	-0.306	0.29	-1.056	0.29105	0.967736
CYP3A4	p1140866738	-0.0504	0.0296	-1.705	0.0881	0.720218	0.201	0.19	1.056	0.29116	0.967736
CYP2D6	p1140888386	0.0166	0.0168	0.988	0.3231	0.868286	0.0602	0.057	1.055	0.2912	0.967736
CYP4F2	p1140875990	0.00795	0.136	0.058	0.95336	0.999679	0.174	0.165	1.055	0.2912	0.967736
NAT1	p1140916282	0.199	0.13	1.525	0.1272	0.743419	0.609	0.577	1.054	0.2917	0.968146
NAT1	p1140860806	-0.0112	0.0347	-0.321	0.747887	0.999122	0.145	0.138	1.054	0.291863	0.968146
CYP2C9	p1140883504	-0.0178077	0.0617971	-0.288	0.773221	0.999679	0.105451	0.100049	1.054	0.291889	0.968146
CYP2C8	p1140872072	-0.127388	0.142145	-0.896	0.37	0.894677	-0.219	0.208045	-1.053	0.292	0.968146
CYP2E1	p1140882236	0.0268127	0.0985791	0.272	0.786	0.999679	0.475759	0.451333	1.054	0.292	0.968146
CYP2C19	p1140871050	0.0142529	0.0280856	0.507	0.61182	0.963639	0.025367	0.0240929	1.053	0.2924	0.968266
TPMT	p1140921828	0.186	0.177	1.052	0.2927	0.842164	0.186	0.177	1.052	0.2927	0.968266
CYP2A13	p1140870390	-0.212756	0.202231	-1.052	0.29278	0.842164	-0.212756	0.202231	-1.052	0.29278	0.968266
IFNL3	p1140911680	0.046079	0.070201	0.656	0.5116	0.942717	0.094103	0.089486	1.052	0.29299	0.968266
DPYD	p2038459704	-0.265	0.28	-0.949	0.343	0.877114	-0.399	0.379	-1.052	0.293	0.968266
DPYD	p1140875408	0.0527	0.113	0.466	0.64155	0.976775	0.195	0.185	1.052	0.293	0.968266
SLCO1B3	p1140867876	0.193397	0.183943	1.051	0.29308	0.842164	0.096698	0.091971	1.051	0.29308	0.968266
IFNL3	p1141192736	0.0225	0.0363	0.619	0.53563	0.948153	0.0487	0.0464	1.051	0.29331	0.968266
POR	p1140883066	0.134	0.0562	2.38	0.01733	0.553748	-0.0661	0.0629	-1.051	0.293313	0.968266
NAT1	p1141153026	-0.204164	0.134178	-1.522	0.1281	0.743447	-0.471959	0.449307	-1.05	0.2935	0.968266
UGT1A1	p1140862628	-0.131101	0.126019	-1.04	0.29819	0.849496	-0.11441	0.108943	-1.05	0.29363	0.968266
IFNL3	p1189	-0.0177	0.0461	-0.384	0.70079	0.990046	-0.0625	0.0596	-1.05	0.29366	0.968266
IFNL3	p1141200004	-0.0726	0.06	-1.21	0.22629	0.811831	-0.082	0.0782	-1.05	0.29389	0.968474
GSTT1	p1140862144	1.04958	1.00056	1.049	0.29418	0.844307	1.04958	1.00056	1.049	0.29418	0.968474
CYP2C19	p1140874420	0.0334	0.0345	0.969	0.33278	0.87292	0.031	0.0296	1.049	0.2942	0.968474
SLCO1B1	p1140871112	0.0313	0.0342	0.914	0.3605	0.886847	0.0398	0.038	1.049	0.294304	0.968474
CYP4F2	p1141182800	0.062	0.108	0.572	0.5675	0.954222	0.135	0.128	1.049	0.2944	0.968474
CYP2C19	p1140863202	-0.006497	0.060483	-0.107	0.91446	0.999679	-0.054829	0.052322	-1.048	0.29468	0.968667
CYP4F2	p1140865010	-0.167444	0.116984	-1.431	0.15233	0.759211	-0.133367	0.127316	-1.048	0.29486	0.968667
CYP3A4	p1140884412	-0.242	0.0983	-2.462	0.0138	0.534941	-0.527	0.503	-1.047	0.29488	0.968667
CYP2A6	p1141157126	-0.086343	0.070342	-1.227	0.2196	0.804525	-0.109095	0.104168	-1.047	0.295	0.968667
NAT2	p1140927328	0.0661318	0.133059	0.497	0.6192	0.965778	0.084561	0.0808211	1.046	0.2954	0.968838
CYP2C9	p1140861088	0.002878	0.137868	0.021	0.9833	0.999679	-0.202041	0.193142	-1.046	0.2955	0.968838
DPYD	p1141168318	0.0445	0.152	0.293	0.769382	0.999679	0.272	0.26	1.046	0.295631	0.968838
TBXAS1	p1140921600	-0.0373	0.0915	-0.408	0.6835	0.990046	1.04977	1.00429	1.045	0.2959	0.968838
NAT2	p1140882236	0.225617	0.156756	1.439	0.15	0.757103	0.101242	0.0968359	1.046	0.296	0.968838
POR	p1195	0.123851	0.107246	1.155	0.248	0.823619	0.136798	0.130953	1.045	0.296	0.968838
SLCO1B3	p1140882236	0.197953	0.189436	1.045	0.296	0.846004	0.0989766	0.0947182	1.045	0.296	0.968838
CYP2D6	p1140869930	0.00335	0.0192	0.175	0.861	0.999679	0.0692	0.0662	1.045	0.2962	0.969049
CYP4B1	p1205	0.098	0.124	0.788	0.4304	0.922807	-0.355	0.34	-1.044	0.2964	0.969261
UGT1A1	p1140870788	-0.029	0.0627	-0.462	0.64377	0.976909	-0.0572	0.0548	-1.043	0.29674	0.969929
IFNL3	p1140861832	-0.0742	0.0778	-0.954	0.3401	0.876065	-0.106	0.102	-1.043	0.2971	0.970327
TPMT	p1140862144	0.118	0.113	1.042	0.297416	0.848729	0.118	0.113	1.042	0.297416	0.970327
CYP2C19	p1140922562	-0.00844	0.0671	-0.126	0.9	0.999679	-0.0602	0.0579	-1.04	0.298	0.970327
UGT1A1	p1140888688	0.110823	0.094739	1.17	0.24209	0.823315	0.089888	0.086375	1.041	0.29803	0.970327
CYP2A6	p1140916282	0.0627	0.0501	1.252	0.210685	0.802329	0.074	0.0711	1.04	0.298175	0.970327
CYP2B6	p1141176832	0.0060405	0.026224	0.23	0.81782	0.999679	-0.0626071	0.0601922	-1.04	0.29828	0.970327
SLCO1B3	p1140879792	0.186752	0.179607	1.04	0.29844	0.849496	0.093376	0.089804	1.04	0.29844	0.970327
CYP2A6	p1141187810	0.0737	0.091	0.81	0.41792	0.915901	0.136	0.131	1.04	0.29845	0.970327
DPYD	p1141177532	0.201818	0.302198	0.668	0.50424	0.940257	0.601218	0.578512	1.039	0.298689	0.970327
UGT1A4	p1140863202	-0.0994379	0.101594	-0.979	0.32769	0.869479	0.736384	0.70869	1.039	0.29877	0.970327
NAT1	p1140927328	0.115295	0.175962	0.655	0.5123	0.943201	1.03697	0.997992	1.039	0.2988	0.970327
CYP2C8	p1140865010	-0.225909	0.143311	-1.576	0.11495	0.73452	-0.220953	0.212712	-1.039	0.2989	0.970327
CYP2A13	p1140916356	0.192	0.184	1.039	0.29894	0.850125	0.192	0.184	1.039	0.29894	0.970327
CYP2C19	p1140861276	-0.095935	0.08881	-1.08	0.28	0.834458	-0.080057	0.077089	-1.038	0.299	0.970327
CYP2D6	p1140876076	0.0126	0.0143	0.879	0.379339	0.897246	0.0505	0.0486	1.038	0.299074	0.970327
CYP4F2	p1140874790	0.088504	0.140526	0.63	0.5288	0.946791	0.175326	0.169052	1.037	0.2997	0.970327
UGT1A4	p1140879428	-0.00431	0.069	-0.062	0.95018	0.999679	-0.29	0.28	-1.037	0.29971	0.970327
GSTT1	p1140883664	-0.60064	0.579631	-1.036	0.30009	0.852224	-0.60064	0.579631	-1.036	0.30009	0.970327
CYP19A1	p1140865634	-0.035	0.0313	-1.119	0.263171	0.829923	0.296	0.285	1.036	0.30016	0.970327
IFNL3	p1141168554	-0.0712	0.0746	-0.955	0.3397	0.876065	-0.101	0.0973	-1.036	0.3003	0.970327
CYP4B1	p1140869276	0.115	0.106	1.087	0.2771	0.834458	0.428	0.413	1.036	0.3004	0.970327
CYP3A4	p1140888646	0.0509	0.0639	0.795	0.42639	0.921441	0.466	0.45	1.035	0.30044	0.970327
CYP19A1	p1140879540	-0.0538	0.0684	-0.787	0.4315	0.922807	-0.468	0.452	-1.035	0.3008	0.970327
UGT1A1	p1141145812	-0.0295	0.105	-0.281	0.77843	0.999679	-0.0937	0.0906	-1.035	0.30086	0.970327
NAT2	p1140869180	0.173	0.152	1.137	0.256	0.826069	0.0959	0.0927	1.035	0.301	0.970327
TPMT	p1140882236	-0.142086	0.137493	-1.033	0.301	0.852595	-0.142086	0.137493	-1.033	0.301	0.970327
CYP4B1	p1140876136	-0.0347	0.048	-0.723	0.469737	0.933252	-0.155	0.15	-1.034	0.301174	0.970327
NAT2	p1140874420	0.0488	0.073	0.669	0.503622	0.940153	0.0459	0.0444	1.034	0.301332	0.970327
UGT1A4	p1141157486	-0.102769	0.116367	-0.883	0.37716	0.89624	-0.465538	0.450438	-1.034	0.30136	0.970327
CYP4B1	p1141192410	-0.0134	0.0509	-0.263	0.7923	0.999679	-0.163	0.157	-1.033	0.3014	0.970327
CYP2A13	p1141172928	-0.3943	0.381616	-1.033	0.3015	0.852972	-0.3943	0.381616	-1.033	0.3015	0.970327
CYP2A6	p1140879634	-0.091513	0.080004	-1.144	0.25268	0.825909	-0.122253	0.118343	-1.033	0.30159	0.970327
GSTT1	p1140921822	-0.602	0.583	-1.033	0.30161	0.852972	-0.602	0.583	-1.033	0.30161	0.970327
UGT1A1	p1140909702	0.128	0.117	1.094	0.2741	0.834458	0.111	0.108	1.033	0.30166	0.970327
CYP2C9	p1140879802	-0.00934	0.0334	-0.28	0.77948	0.999679	0.0543	0.0526	1.032	0.30187	0.970327
CYP2D6	p1140870862	0.01	0.0272	0.369	0.7124	0.990046	0.097	0.0939	1.032	0.3019	0.970327
CYP2C9	p1140866122	0.105	0.0922	1.136	0.25586	0.826069	0.155	0.15	1.031	0.30238	0.970327
CYP2E1	p1140861954	0.0323	0.1	0.323	0.7468	0.998558	0.466	0.452	1.031	0.3025	0.970327
NAT2	p1141176832	-0.0857382	0.0558779	-1.534	0.12493	0.741604	-0.034616	0.0335787	-1.031	0.30259	0.970327
TBXAS1	p1140926606	0.150382	0.171895	0.875	0.3817	0.89956	-0.738165	0.716155	-1.031	0.3027	0.970327
CYP4F2	p1141176570	-0.151	0.153	-0.985	0.32443	0.868286	-0.169	0.164	-1.03	0.30279	0.970327
CYP2B6	p1140861088	-0.049604	0.05881	-0.843	0.39897	0.906808	0.148366	0.143999	1.03	0.30286	0.970327
CYP2A6	p1140879540	-0.0323	0.0286	-1.13	0.258568	0.826069	-0.0429	0.0416	-1.03	0.302903	0.970327
SLCO1B1	p1141180212	-0.0528971	0.0488834	-1.082	0.2792	0.834458	-0.0551063	0.053499	-1.03	0.303	0.970327
NAT2	p1140870422	0.0615	0.0648	0.949	0.342504	0.876472	0.0406	0.0394	1.03	0.303002	0.970327
CYP4F2	p1140865578	0.0647222	0.145624	0.444	0.6567	0.982167	0.181347	0.17608	1.03	0.3031	0.970327
POR	p1140865800	0.00821	0.109	0.075	0.9402	0.999679	-0.125	0.121	-1.029	0.3034	0.970853
TBXAS1	p1140870856	0.338	0.316	1.068	0.286	0.834458	-1.04	1.01	-1.027	0.304	0.972338
GSTT1	p1140883504	-0.258981	0.252228	-1.027	0.304527	0.856632	-0.258981	0.252228	-1.027	0.304527	0.973584
NAT1	p1140865010	-0.144518	0.14483	-0.998	0.318	0.861852	1.02645	1.00085	1.026	0.305	0.973584
CYP4B1	p1141192916	0.0635325	0.0918946	0.691	0.489	0.937301	-0.269568	0.262882	-1.025	0.305	0.973584
CYP2B6	p1141168318	0.0127	0.0358	0.355	0.72225	0.990243	-0.083621	0.081525	-1.026	0.305031	0.973584
CYP2C9	p1141187810	-0.365	0.177	-2.064	0.03903	0.638213	-0.262	0.256	-1.026	0.30507	0.973584
CYP2E1	p1140879854	0.0716	0.0927	0.772	0.44039	0.925673	0.423	0.413	1.025	0.30523	0.973661
CYP19A1	p1140884464	-0.264031	0.112478	-2.347	0.0189	0.556178	-0.728209	0.71089	-1.024	0.30566	0.974598
GSTT1	p1140911736	-0.5932	0.579334	-1.024	0.30587	0.857227	-0.5932	0.579334	-1.024	0.30587	0.974749
NAT1	p1140879842	-0.141	0.0832	-1.698	0.08959	0.720218	-0.296	0.289	-1.024	0.30598	0.974749
CYP2A13	p1140883748	0.325475	0.318079	1.023	0.30619	0.857266	0.325475	0.318079	1.023	0.30619	0.974984
CYP2C19	p1140879494	0.141	0.0841	1.678	0.0933	0.722516	0.0731	0.0715	1.023	0.3064	0.975103
CYP2A6	p1140884654	0.0521439	0.0508952	1.025	0.3056	0.856806	0.0743955	0.0727469	1.023	0.3065	0.975103
CYP2B6	p1140926606	-0.0155833	0.0362499	-0.43	0.66728	0.987588	-0.0847266	0.0829417	-1.022	0.30701	0.976292
CYP2E1	p1141168680	-0.03069	0.108099	-0.284	0.77649	0.999679	-0.346223	0.339307	-1.02	0.30755	0.976495
UGT1A4	p1201	-0.246	0.0986	-2.496	0.0126	0.534941	-0.419	0.411	-1.02	0.3079	0.976495
GSTT1	p1140857636	-0.593	0.581	-1.02	0.308	0.857266	-0.593	0.581	-1.02	0.308	0.976495
CYP2E1	p1141193282	-0.073543	0.102944	-0.714	0.474983	0.93409	0.513	0.503	1.019	0.30818	0.976495
DPYD	p1140862382	-0.255121	0.136571	-1.868	0.0618	0.677944	-0.204899	0.201176	-1.019	0.3084	0.976495
SLCO1B3	p1140867888	-0.130857	0.128461	-1.019	0.30837	0.857266	-0.065429	0.06423	-1.019	0.3084	0.976495
TPMT	p1140860834	0.110431	0.108488	1.018	0.308722	0.85731	0.110431	0.108488	1.018	0.308722	0.976495
DPYD	p1141157126	-0.282675	0.255953	-1.104	0.2694	0.831919	-0.361131	0.354871	-1.018	0.3088	0.976495
IFNL3	p1140870788	0.0257	0.0345	0.744	0.45712	0.931609	0.0449	0.0441	1.018	0.30887	0.976495
DPYD	p1140868550	-0.0101	0.202	-0.05	0.96021	0.999679	-0.276	0.271	-1.018	0.308893	0.976495
UGT1A1	p1141146606	0.0177	0.126	0.141	0.888	0.999679	0.118	0.116	1.018	0.3089	0.976495
IFNL3	p1141168326	-0.0281	0.0585	-0.481	0.631	0.973804	-0.0769	0.0755	-1.018	0.309	0.976495
POR	p1140879792	-0.18338	0.140317	-1.307	0.19125	0.794449	-0.159458	0.156753	-1.017	0.30903	0.976495
SLCO1B1	p1140861128	-0.0487	0.0494	-0.985	0.3244	0.868286	-0.0549	0.054	-1.017	0.3093	0.976495
TPMT	p1140874744	-0.0592	0.0583	-1.016	0.309475	0.85731	-0.0592	0.0583	-1.016	0.309475	0.976495
CYP3A5	p1140909786	-0.0222243	0.0218672	-1.016	0.3095	0.85731	-0.0222243	0.0218672	-1.016	0.3095	0.976495
UGT1A4	p1141174520	-0.13006	0.0581384	-2.237	0.025282	0.597857	-0.256315	0.252224	-1.016	0.309526	0.976495
TPMT	p1140868408	0.0887	0.0873	1.016	0.3096	0.85731	0.0887	0.0873	1.016	0.3096	0.976495
CYP4B1	p1141156836	-0.0104	0.0391	-0.266	0.79057	0.999679	-0.125	0.123	-1.016	0.309772	0.976495
CYP4B1	p1140911734	0.0229	0.0535	0.427	0.6693	0.987814	-0.166	0.163	-1.015	0.3099	0.976495
GSTT1	p1140909708	-0.309	0.304	-1.015	0.30994	0.85731	-0.309	0.304	-1.015	0.30994	0.976495
CYP4F2	p1140860834	-0.1473	0.101944	-1.445	0.148482	0.756516	-0.113123	0.111491	-1.015	0.310279	0.976879
CYP3A5	p1140870164	-0.0376	0.0371	-1.014	0.3104	0.85731	-0.0376	0.0371	-1.014	0.3104	0.976879
CYP3A4	p1195	-0.102588	0.104939	-0.978	0.328272	0.869479	-0.509601	0.502486	-1.014	0.310506	0.976879
CYP2E1	p1140862772	0.0105	0.0422	0.249	0.8035	0.999679	0.171	0.169	1.014	0.310608	0.976879
CYP2C19	p1140882782	-0.075168	0.069961	-1.074	0.28263	0.834458	-0.061479	0.060687	-1.013	0.311037	0.977799
POR	p1140872228	-0.115	0.0822	-1.404	0.1604	0.767286	-0.0947	0.0936	-1.012	0.3115	0.978507
UGT1A4	p1140860834	-0.0318	0.0892	-0.356	0.721926	0.990243	-0.361	0.357	-1.012	0.311536	0.978507
SLCO1B3	p1141168326	-0.159	0.158	-1.011	0.312	0.85731	-0.0797	0.0788	-1.011	0.312	0.978874
NAT1	p1140916356	-0.011869	0.078852	-0.151	0.880353	0.999679	-0.263156	0.260384	-1.011	0.312186	0.978874
CYP4B1	p1140873548	0.0349	0.0747	0.468	0.640015	0.976017	0.283	0.28	1.011	0.312189	0.978874
CYP2C19	p1140926732	-0.047534	0.052503	-0.905	0.3653	0.890535	-0.0459301	0.0454484	-1.011	0.3122	0.978874
SLCO1B3	p1141179992	0.207655	0.205597	1.01	0.3125	0.857585	0.103828	0.102799	1.01	0.3125	0.979386
CYP3A5	p1140888098	-0.032366	0.032091	-1.009	0.3132	0.857943	-0.032366	0.032091	-1.009	0.3132	0.98115
DPYD	p1141156836	-0.131	0.11	-1.186	0.23576	0.820207	-0.163	0.162	-1.008	0.3134	0.981226
TPMT	p1140881856	0.0519	0.0515	1.008	0.31358	0.857944	0.0519	0.0515	1.008	0.31358	0.981226
IFNL3	p1140866738	0.0165	0.0147	1.121	0.26224	0.828572	0.0189	0.0187	1.008	0.31368	0.981226
CYP2C9	p1140879778	0.0141	0.0622	0.227	0.820583	0.999679	-0.0923	0.0916	-1.007	0.313803	0.981226
CYP2B6	p1140875420	-0.055515	0.084747	-0.655	0.5124	0.943201	0.211861	0.210376	1.007	0.31391	0.981226
NAT1	p1141181700	0.133	0.185	0.719	0.4723	0.933252	-0.506	0.502	-1.006	0.3142	0.981471
CYP2B6	p1140870164	-0.0898	0.0491	-1.828	0.0675	0.689677	-0.114	0.113	-1.006	0.3144	0.981471
IFNL3	p1140909674	0.0055408	0.0119232	0.465	0.6421	0.976775	0.0153513	0.0152582	1.006	0.3144	0.981471
IFNL3	p1140888688	0.050886	0.052246	0.974	0.33008	0.871553	0.066704	0.06633	1.006	0.3146	0.981667
CYP1A2	p1140911682	-1.02	1.02	-1.005	0.3148	0.8586	-1.02	1.02	-1.005	0.3148	0.981863
CYP4B1	p1140921600	0.0399659	0.0310448	1.287	0.197968	0.796227	0.107474	0.106957	1.005	0.314974	0.981974
NAT2	p1140876136	0.0621	0.0711	0.873	0.38248	0.901101	0.0435	0.0433	1.005	0.31511	0.981974
CYP2A13	p1140882782	-0.337949	0.336578	-1.004	0.3153	0.858763	-0.337949	0.336578	-1.004	0.3153	0.982138
IFNL3	p1140865354	-0.0581	0.038	-1.529	0.1264	0.742771	-0.0495	0.0493	-1.003	0.3156	0.98256
SLCO1B1	p1140865634	-0.0069485	0.0089064	-0.78	0.43529	0.923931	-0.00984	0.00981	-1.003	0.31571	0.98256
CYP2C9	p1141166006	-0.276	0.163	-1.694	0.09028	0.720218	-0.235	0.235	-1.003	0.316008	0.98306
UGT1A1	p1140876136	0.0346	0.0612	0.566	0.57123	0.954222	0.0554	0.0553	1.002	0.3162	0.983229
CYP19A1	p1140864752	-0.0364763	0.040055	-0.911	0.362477	0.887889	0.383687	0.383743	1	0.317381	0.986473
CYP3A4	p1140870954	-0.0495	0.107	-0.464	0.64231	0.976775	-0.503	0.503	-0.999	0.31762	0.986787
CYP2E1	p1197	-0.0233	0.0766	-0.304	0.761013	0.999679	0.336	0.336	0.999	0.317812	0.986955
POR	p1141192916	-0.0024561	0.125488	-0.02	0.984	0.999679	0.156272	0.156542	0.998	0.318	0.987111
CYP2C8	p1140862168	0.205798	0.147135	1.399	0.161902	0.767443	0.252483	0.253057	0.998	0.318409	0.987644
CYP2A6	p1140875990	-0.0425	0.0742	-0.573	0.56688	0.954135	-0.107	0.107	-0.997	0.31858	0.987644
NAT1	p1141146234	0.033	0.0444	0.743	0.45758	0.931609	0.174	0.175	0.997	0.31874	0.987644
CYP4B1	p1140866236	-0.107	0.0925	-1.152	0.2491	0.823619	0.38	0.382	0.997	0.3189	0.987644
NAT2	p1140871462	0.0953703	0.072973	1.307	0.1912	0.794449	0.0444629	0.0446168	0.997	0.319	0.987644
CYP2C9	p1140888510	0.201	0.162	1.238	0.216	0.802801	-0.217	0.218	-0.996	0.319	0.987644
UGT1A1	p1141176570	0.00245	0.144	0.017	0.98639	0.999679	0.132	0.133	0.996	0.31934	0.988269
NAT1	p1140909786	0.100935	0.08186	1.233	0.2176	0.803965	0.332365	0.333981	0.995	0.3197	0.988955
GSTT1	p1140871112	-0.408	0.41	-0.994	0.32002	0.864683	-0.408	0.41	-0.994	0.32002	0.989219
SLCO1B1	p1140879430	-0.055765	0.048946	-1.139	0.25457	0.826054	-0.053253	0.053565	-0.994	0.32014	0.989219
NAT2	p1141182628	-0.168	0.125	-1.346	0.1782	0.783182	-0.0742	0.0746	-0.994	0.3202	0.989219
CYP4B1	p1141166006	0.146	0.112	1.304	0.1922	0.794449	-0.305	0.307	-0.993	0.3206	0.989714
POR	p1140857636	-0.169	0.139	-1.217	0.223	0.809063	-0.154	0.155	-0.993	0.321	0.989714
UGT1A4	p1141192916	0.001234	0.107563	0.011	0.991	0.999679	-0.408409	0.411193	-0.993	0.321	0.989714
GSTT1	p1140863144	0.701623	0.707279	0.992	0.3212	0.865607	0.701623	0.707279	0.992	0.3212	0.989714
DPYD	p1140888688	0.062836	0.224261	0.28	0.7793	0.999679	0.406171	0.409478	0.992	0.32123	0.989714
NAT1	p1140876136	0.0179	0.0877	0.204	0.83848	0.999679	-0.276	0.278	-0.992	0.321301	0.989714
SLCO1B1	p1140875408	0.018279	0.019785	0.924	0.35556	0.884569	0.0217	0.0219	0.992	0.32138	0.989714
UGT1A4	p1140861806	-0.0362829	0.0601159	-0.604	0.5461	0.949999	-0.250697	0.252882	-0.991	0.3215	0.989714
CYP2B6	p2038459704	-0.0672	0.0724	-0.928	0.353	0.88441	-0.162	0.164	-0.989	0.322	0.989714
CYP4F2	p1140882946	0.023	0.149	0.155	0.87715	0.999679	-0.156	0.158	-0.99	0.32202	0.989714
NAT1	p1140874744	0.08781	0.085671	1.025	0.30538	0.856806	0.351689	0.355215	0.99	0.322139	0.989714
POR	p1141176570	0.126	0.16	0.787	0.43137	0.922807	-0.171	0.173	-0.989	0.3226	0.989714
TBXAS1	p1140916682	-0.00536	0.1	-0.054	0.9573	0.999679	0.996869	1.0083	0.989	0.3228	0.989714
CYP2C8	p1140879806	-0.0334	0.151	-0.221	0.825321	0.999679	-0.215	0.218	-0.988	0.322927	0.989714
CYP2B6	p1140870788	0.011488	0.034987	0.328	0.74264	0.997192	-0.0786896	0.0796096	-0.988	0.32294	0.989714
CYP2C8	p1140928916	0.402278	0.216597	1.857	0.0633	0.677944	0.377	0.382	0.988	0.3232	0.989714
CYP2A6	p1141192736	-0.061	0.0389	-1.568	0.11685	0.737564	-0.0569	0.0576	-0.988	0.32332	0.989714
CYP2A6	p1140865578	-0.0585	0.0797	-0.735	0.4625	0.931609	-0.114	0.116	-0.987	0.3235	0.989714
CYP2A6	p1140866122	0.0447	0.0442	1.011	0.3122	0.85731	0.0623	0.0632	0.987	0.32364	0.989714
CYP2A6	p1140882782	-0.0469	0.0759	-0.617	0.5369	0.948408	-0.108	0.11	-0.987	0.32366	0.989714
SLCO1B3	p1141193282	0.2	0.202	0.987	0.323766	0.868286	0.0998	0.101	0.987	0.323766	0.989714
CYP3A5	p1141177600	0.0521	0.0528	0.986	0.3241	0.868286	0.0521	0.0528	0.986	0.3241	0.989714
CYP2E1	p1140909874	0.402446	0.116099	3.466	0.000528	0.188892	0.444537	0.451029	0.986	0.3243	0.989714
TPMT	p1140866738	0.0285	0.0289	0.986	0.3243	0.868286	0.0285	0.0289	0.986	0.3243	0.989714
SLCO1B3	p1141176570	0.196	0.198	0.986	0.32435	0.868286	0.0977	0.0992	0.986	0.32435	0.989714
CYP2C19	p1140873548	0.07451	0.052585	1.417	0.1565	0.763654	0.044215	0.044876	0.985	0.324493	0.989714
IFNL3	p1141181868	0.065	0.0803	0.81	0.418	0.915901	0.1	0.102	0.985	0.3246	0.989714
IFNL3	p1140884488	-0.0098689	0.0193333	-0.51	0.609728	0.962572	-0.0244391	0.0248134	-0.985	0.324667	0.989714
CYP2A6	p1140873548	-0.0205	0.0574	-0.358	0.720235	0.990243	-0.0808	0.0821	-0.984	0.324874	0.989714
CYP2C9	p1140862572	0.19813	0.147435	1.344	0.179	0.784694	-0.197363	0.200362	-0.985	0.325	0.989714
CYP2B6	p1141179974	0.0473	0.0824	0.574	0.566	0.953775	-0.178	0.181	-0.984	0.325	0.989714
UGT1A4	p1140923350	0.0332	0.0618	0.537	0.59147	0.958968	0.33	0.335	0.984	0.32516	0.989714
GSTT1	p1140851812	-0.494068	0.502207	-0.984	0.325217	0.869337	-0.494068	0.502207	-0.984	0.325217	0.989714
CYP2C19	p1140879818	-0.0923	0.0624	-1.479	0.1391	0.750773	-0.0533	0.0542	-0.984	0.3253	0.989714
CYP4F2	p1140921814	-0.24	0.126	-1.902	0.05719	0.660106	-0.136	0.138	-0.984	0.32532	0.989714
DPYD	p1140879792	-0.150222	0.287382	-0.523	0.60117	0.960128	-0.373325	0.37957	-0.984	0.32534	0.989714
NAT2	p1141192740	0.0568	0.139	0.408	0.6831	0.990046	0.0831	0.0845	0.983	0.3255	0.98978
CYP4F2	p1140870856	0.042558	0.118541	0.359	0.71959	0.990243	0.138444	0.14088	0.983	0.32575	0.989851
CYP4F2	p1141182628	0.0752	0.112	0.67	0.5027	0.939608	0.13	0.133	0.983	0.3258	0.989851
SLCO1B1	p1140862144	-0.049166	0.041591	-1.182	0.23714	0.820207	-0.044769	0.045585	-0.982	0.32605	0.989922
IFNL3	p1140883066	0.045	0.0279	1.614	0.10643	0.726926	0.0348	0.0354	0.982	0.3261	0.989922
UGT1A1	p1140888172	-0.052937	0.113236	-0.467	0.6401	0.976017	-0.0961974	0.0980039	-0.982	0.32631	0.989992
CYP2B6	p1141146198	-0.0291	0.0525	-0.555	0.5788	0.956897	-0.117	0.119	-0.981	0.3264	0.989992
DPYD	p1141171646	0.595	0.314	1.895	0.05811	0.665243	0.492	0.501	0.981	0.32678	0.990247
SLCO1B1	p1140860954	0.029512	0.038233	0.772	0.44018	0.925673	0.041555	0.042409	0.98	0.32715	0.990247
UGT1A1	p1140916790	-0.19	0.127	-1.494	0.1352	0.74618	-0.108	0.11	-0.98	0.3272	0.990247
SLCO1B1	p1141181700	-0.038784	0.048719	-0.796	0.426	0.921441	-0.052226	0.053309	-0.98	0.32724	0.990247
CYP19A1	p1140879778	0.117	0.0745	1.565	0.117505	0.738035	-0.445	0.454	-0.979	0.32735	0.990247
SLCO1B1	p1141150944	-0.0128996	0.0288966	-0.446	0.6553	0.98151	-0.0310791	0.0317342	-0.979	0.3274	0.990247
CYP3A5	p1141166006	-0.0538	0.055	-0.979	0.327498	0.869479	-0.0538	0.055	-0.979	0.327498	0.990247
UGT1A4	p1140926732	0.126	0.0953	1.324	0.18558	0.79207	-0.349	0.356	-0.979	0.32762	0.990247
NAT1	p1141192916	0.200889	0.187812	1.07	0.2848	0.834458	0.977887	0.999788	0.978	0.328	0.990247
CYP2E1	p1140929012	0.0551931	0.0878299	0.628	0.5297	0.946791	0.372429	0.380881	0.978	0.3282	0.990247
CYP19A1	p1140860696	0.0117	0.046	0.254	0.79958	0.999679	0.442	0.453	0.977	0.32833	0.990247
UGT1A4	p1140862628	0.226769	0.131884	1.719	0.08553	0.718271	-0.440199	0.450388	-0.977	0.32838	0.990247
SLCO1B1	p1141171948	-0.0354	0.0379	-0.934	0.35006	0.882963	-0.0406	0.0415	-0.977	0.32847	0.990247
CYP2A6	p1140868372	-0.0709	0.0829	-0.855	0.3925	0.904339	-0.118	0.121	-0.977	0.3285	0.990247
CYP2E1	p1140888646	0.0316	0.0402	0.787	0.43139	0.922807	0.155	0.158	0.977	0.32856	0.990247
UGT1A4	p1141168318	0.00851	0.0613	0.139	0.889621	0.999679	0.328	0.336	0.976	0.328825	0.990629
UGT1A4	p1140882694	-0.138	0.0755	-1.833	0.0668	0.687783	-0.311	0.319	-0.976	0.3291	0.99104
IFNL3	p1141146234	0.00354	0.0164	0.216	0.8289	0.999679	0.0205	0.021	0.975	0.3295	0.991827
CYP4B1	p1140911658	-0.0716524	0.0934053	-0.767	0.443	0.925983	0.372	0.382	0.974	0.3298	0.99208
CYP3A5	p1140926732	-0.0388	0.0398	-0.974	0.3299	0.871553	-0.0388	0.0398	-0.974	0.3299	0.99208
CYP4F2	p1195	0.0755383	0.10495	0.72	0.472	0.933252	-0.109735	0.112579	-0.975	0.33	0.99208
CYP1A2	p1140879540	-0.443989	0.455992	-0.974	0.33022	0.871553	-0.443989	0.455992	-0.974	0.33022	0.992148
CYP2C19	p1140884654	-0.0200239	0.0437231	-0.458	0.647	0.977357	-0.0366	0.0376	-0.974	0.3303	0.992148
GSTT1	p1140882694	0.688	0.707	0.973	0.330456	0.871834	0.688	0.707	0.973	0.330456	0.9922
POR	p1140888172	0.283398	0.128618	2.203	0.02757	0.597857	0.150659	0.154871	0.973	0.33065	0.992366
CYP4B1	p1140865716	-0.099356	0.088328	-1.125	0.260653	0.826069	0.347221	0.357078	0.972	0.330853	0.992559
SLCO1B1	p1141156644	-0.041702	0.04554	-0.916	0.35982	0.88593	-0.048443	0.049847	-0.972	0.33113	0.992626
TPMT	p1187	0.0469926	0.0483892	0.971	0.33148	0.872721	0.0469926	0.0483892	0.971	0.33148	0.992626
CYP2A13	p1140874790	-0.326684	0.336704	-0.97	0.3319	0.872721	-0.326684	0.336704	-0.97	0.3319	0.992626
CYP2D6	p1140923022	-0.0183	0.0206	-0.888	0.37476	0.89624	-0.068	0.0701	-0.97	0.3319	0.992626
UGT1A4	p1141156836	0.0496	0.0477	1.04	0.29841	0.849496	0.237	0.245	0.97	0.33199	0.992626
UGT1A1	p1141179974	0.216	0.148	1.458	0.145	0.753701	0.132	0.136	0.97	0.332	0.992626
NAT1	p1140871462	0.0294	0.0924	0.318	0.75	0.999679	0.397	0.409	0.971	0.332	0.992626
POR	p1140911736	-0.103626	0.142741	-0.726	0.46785	0.932442	-0.153709	0.158485	-0.97	0.33211	0.992626
IFNL3	p1140879406	0.0083137	0.0218109	0.381	0.703076	0.990046	0.0270218	0.0278619	0.97	0.332124	0.992626
CYP2D6	p1140870570	0.0084654	0.0163142	0.519	0.6038	0.960134	0.0541	0.055798	0.97	0.3323	0.992738
TBXAS1	p1140909674	0.051347	0.0542639	0.946	0.344023	0.878161	-0.292712	0.302057	-0.969	0.332515	0.992805
SLCO1B1	p1140911682	-0.033796	0.0572765	-0.59	0.5552	0.9512	-0.0606679	0.0626178	-0.969	0.3326	0.992805
CYP3A4	p1140911734	-0.0207	0.0748	-0.277	0.78157	0.999679	0.561	0.579	0.969	0.33278	0.992928
CYP2C19	p1141150944	0.0537	0.0387	1.386	0.16574	0.768226	0.032094	0.0331472	0.968	0.33293	0.992961
GSTT1	p1140876592	0.280598	0.290621	0.966	0.334	0.874673	0.280598	0.290621	0.966	0.334	0.994951
CYP4B1	p1140857636	0.0514	0.104	0.493	0.622	0.96706	0.399	0.412	0.967	0.334	0.994951
CYP2B6	p1140884488	0.0220202	0.019784	1.113	0.265694	0.830073	-0.0438229	0.0453897	-0.965	0.3343	0.994951
TPMT	p1141153026	-0.104	0.108	-0.966	0.3343	0.874673	-0.104	0.108	-0.966	0.3343	0.994951
CYP2E1	p1140879634	-0.0624	0.0962	-0.649	0.5163	0.946123	0.435	0.45	0.965	0.33447	0.994951
CYP4F2	p1140909708	-0.0705	0.0647	-1.091	0.27547	0.834458	-0.069	0.0715	-0.964	0.33485	0.994951
CYP2C19	p1187	0.0153	0.0245	0.627	0.53073	0.946951	0.0202	0.0209	0.964	0.33494	0.994951
CYP19A1	p1140867876	-0.104754	0.189435	-0.553	0.58028	0.956897	-0.967734	1.00369	-0.964	0.33496	0.994951
CYP2C8	p1140857636	0.057	0.176	0.324	0.746	0.998061	0.309	0.32	0.964	0.335	0.994951
SLCO1B3	p1140888646	-0.0773	0.0803	-0.963	0.33557	0.874673	-0.0386	0.0401	-0.963	0.33557	0.994951
NAT1	p1140879854	-0.224319	0.153921	-1.457	0.14502	0.753701	-0.477428	0.495808	-0.963	0.33558	0.994951
CYP2A6	p1141191044	-0.0158665	0.0156887	-1.011	0.31186	0.85731	-0.0218946	0.0227416	-0.963	0.33567	0.994951
CYP2C19	p1140888386	-0.0105	0.0512	-0.205	0.8376	0.999679	-0.0424	0.0441	-0.963	0.3357	0.994951
CYP19A1	p1140871310	0.0377	0.0226	1.667	0.09559	0.725549	0.187	0.194	0.963	0.33578	0.994951
CYP3A5	p1140852976	-0.0113627	0.0118055	-0.962	0.3358	0.874673	-0.0113627	0.0118055	-0.962	0.3358	0.994951
CYP4B1	p1141192736	-0.00203	0.052	-0.039	0.9689	0.999679	0.181	0.188	0.962	0.3359	0.994951
CYP4F2	p1140926732	0.16	0.106	1.515	0.12975	0.74534	0.119	0.123	0.962	0.33606	0.994951
CYP2A13	p1140861832	-0.368139	0.38275	-0.962	0.3361	0.874673	-0.368139	0.38275	-0.962	0.3361	0.994951
DPYD	p1140871050	0.106963	0.123786	0.864	0.38753	0.902891	0.1907	0.198337	0.961	0.3363	0.995131
SLCO1B3	p1140861090	-0.147655	0.153748	-0.96	0.336871	0.875221	-0.073827	0.076874	-0.96	0.33687	0.995967
CYP3A4	p1140874852	-0.00969	0.107	-0.091	0.9278	0.999679	-0.483	0.503	-0.96	0.3369	0.995967
CYP1A2	p1140888366	-0.974888	1.01633	-0.959	0.337	0.875221	-0.974888	1.01633	-0.959	0.337	0.995967
CYP2E1	p1141168584	0.047059	0.087797	0.536	0.591963	0.958968	0.365	0.381	0.959	0.337648	0.996072
SLCO1B3	p1140883548	-0.2	0.209	-0.959	0.3377	0.875265	-0.1	0.104	-0.959	0.3377	0.996072
CYP2D6	p1140882236	0.0318092	0.0251363	1.265	0.206	0.802329	0.0808244	0.0843683	0.958	0.338	0.996072
SLCO1B3	p1140871310	-0.02074	0.0216572	-0.958	0.33824	0.875265	-0.01037	0.0108286	-0.958	0.33824	0.996072
CYP2C8	p1140867876	0.300712	0.192257	1.564	0.11779	0.738035	0.322717	0.337024	0.958	0.33829	0.996072
POR	p1140852948	0.004344	0.0828283	0.052	0.9582	0.999679	0.0965008	0.100818	0.957	0.3385	0.996072
CYP2C9	p1141181700	-0.352	0.144	-2.447	0.014409	0.535505	0.251	0.262	0.957	0.338787	0.996072
CYP2A6	p1140865580	-0.0435	0.0791	-0.549	0.5828	0.956897	-0.109	0.114	-0.957	0.3388	0.996072
SLCO1B1	p1140873548	0.0262	0.0393	0.669	0.50378	0.940153	0.0417	0.0436	0.956	0.33883	0.996072
NAT1	p1140921814	0.261	0.2	1.305	0.1919	0.794449	0.955	0.999	0.956	0.3389	0.996072
SLCO1B1	p1141166006	0.07356	0.054448	1.351	0.17669	0.781227	0.057987	0.060642	0.956	0.33896	0.996072
POR	p2038459814	-0.0156	0.109	-0.143	0.8863	0.999679	0.129	0.135	0.956	0.3391	0.996072
DPYD	p1141188146	0.339	0.357	0.95	0.342349	0.876389	-0.393	0.411	-0.956	0.339194	0.996072
CYP2A13	p1141192736	-0.18	0.188	-0.955	0.3394	0.876065	-0.18	0.188	-0.955	0.3394	0.996072
TPMT	p1140879854	-0.121	0.127	-0.954	0.34001	0.876065	-0.121	0.127	-0.954	0.34001	0.996072
SLCO1B1	p1140911658	-0.0389	0.0509	-0.763	0.4452	0.927068	-0.0532	0.0557	-0.954	0.3403	0.996072
UGT1A1	p1141146138	-0.0243	0.0589	-0.413	0.679345	0.989928	-0.0491	0.0515	-0.953	0.340573	0.996072
CYP3A5	p1140862476	-0.0370291	0.0388622	-0.953	0.3407	0.876065	-0.0370291	0.0388622	-0.953	0.3407	0.996072
POR	p1140871168	-0.16	0.165	-0.968	0.33282	0.87292	-0.174	0.183	-0.953	0.34077	0.996072
CYP2C8	p1141157486	0.228	0.182	1.251	0.21081	0.802329	0.305	0.32	0.952	0.341	0.996072
CYP19A1	p1141194794	-0.042	0.0324	-1.296	0.194847	0.796227	-0.224	0.236	-0.952	0.341225	0.996072
DPYD	p1141177526	0.352305	0.234453	1.503	0.1329	0.74534	0.36066	0.379154	0.951	0.3415	0.996072
POR	p1141172928	0.194128	0.166361	1.167	0.2432	0.823315	0.197126	0.207231	0.951	0.3415	0.996072
CYP2A13	p1140910766	0.319143	0.335549	0.951	0.341551	0.876065	0.319143	0.335549	0.951	0.341551	0.996072
DPYD	p1140926606	-0.278538	0.138518	-2.011	0.04434	0.646795	0.246471	0.259217	0.951	0.34169	0.996072
NAT2	p1140884308	-0.159	0.159	-0.996	0.3194	0.863684	-0.0906	0.0954	-0.95	0.3419	0.996072
TPMT	p1140928916	0.165177	0.17384	0.95	0.342	0.876065	0.165177	0.17384	0.95	0.342	0.996072
CYP4F2	p1141181868	-0.0992	0.155	-0.642	0.521	0.946505	-0.157	0.165	-0.95	0.342	0.996072
POR	p1140862572	-0.0095547	0.121176	-0.079	0.937	0.999679	-0.127725	0.134509	-0.95	0.342	0.996072
CYP2C9	p1197	0.0144	0.14	0.103	0.917832	0.999679	-0.187	0.197	-0.95	0.342291	0.996072
TBXAS1	p1141182800	0.22	0.27	0.817	0.4141	0.912654	-0.972	1.02	-0.949	0.3424	0.996072
CYP3A4	p1140872228	0.0713	0.0889	0.802	0.4224	0.920177	0.672	0.708	0.949	0.3424	0.996072
CYP2B6	p1140888266	0.0163584	0.0283493	0.577	0.5639	0.953285	0.0635614	0.0669708	0.949	0.3426	0.996072
IFNL3	p1141177532	0.095636	0.067917	1.408	0.15909	0.767286	0.080922	0.085298	0.949	0.342774	0.996072
SLCO1B3	p1140888098	-0.107035	0.112834	-0.949	0.3428	0.876916	-0.053517	0.056417	-0.949	0.3428	0.996072
NAT1	p1140879406	0.0134259	0.0580618	0.231	0.8171	0.999679	0.224815	0.236977	0.949	0.3428	0.996072
CYP2D6	p1140888552	-0.00311	0.0102	-0.304	0.760944	0.999679	-0.0327	0.0345	-0.949	0.342823	0.996072
TBXAS1	p1140923350	0.216	0.175	1.235	0.216896	0.803965	-0.683369	0.720517	-0.948	0.342905	0.996072
IFNL3	p1140923022	0.0711	0.0659	1.078	0.28096	0.834458	0.0793	0.0836	0.948	0.34294	0.996072
CYP2D6	p1140872072	-0.018264	0.01862	-0.981	0.327	0.869479	-0.060185	0.063499	-0.948	0.343	0.996072
CYP2E1	p2038459814	0.0474	0.0726	0.653	0.5137	0.944795	0.289	0.304	0.948	0.343	0.996072
UGT1A4	p1140911680	-0.057934	0.116223	-0.498	0.6182	0.965778	-0.427543	0.450829	-0.948	0.343	0.996072
NAT1	p1199	0.204203	0.133182	1.533	0.125213	0.741638	0.547756	0.578323	0.947	0.343564	0.996072
CYP2C8	p1140879430	-0.043747	0.157979	-0.277	0.78185	0.999679	-0.215847	0.227894	-0.947	0.34357	0.996072
GSTT1	p1140875408	0.302	0.319	0.947	0.3438	0.877905	0.302	0.319	0.947	0.3438	0.996072
IFNL3	p1141193282	-0.0571	0.0798	-0.715	0.474369	0.93409	-0.0979	0.104	-0.946	0.34419	0.996072
CYP4F2	p1141182632	0.186645	0.148622	1.256	0.209175	0.802329	0.166691	0.176246	0.946	0.344258	0.996072
NAT1	p1140870570	-0.0624381	0.131061	-0.476	0.6338	0.974187	0.669	0.707	0.946	0.3443	0.996072
CYP2D6	p1141188146	0.0174	0.025	0.693	0.488111	0.937174	0.0808	0.0854	0.946	0.344397	0.996072
NAT1	p1140884308	0.202791	0.226646	0.895	0.37092	0.895087	-0.545917	0.577532	-0.945	0.34453	0.996072
CYP4F2	p1140909786	0.0927915	0.0578634	1.604	0.1088	0.730602	0.0626842	0.0663288	0.945	0.3446	0.996072
NAT1	p1140862476	0.108998	0.145543	0.749	0.454	0.931609	0.668572	0.707459	0.945	0.3446	0.996072
SLCO1B1	p1140866236	-0.052623	0.049678	-1.059	0.2895	0.839973	-0.051384	0.05437	-0.945	0.34462	0.996072
NAT1	p1140876076	0.108083	0.121832	0.887	0.375	0.89624	-0.333759	0.353229	-0.945	0.34472	0.996072
POR	p1141145660	0.13	0.0818	1.593	0.11124	0.731254	0.0923	0.0977	0.945	0.34487	0.996072
CYP2D6	p1140866078	0.009	0.0158	0.569	0.56923	0.954222	0.051	0.0541	0.944	0.34498	0.996072
CYP4B1	p1140879774	0.08871	0.088317	1.004	0.3152	0.858763	-0.240914	0.255149	-0.944	0.3451	0.996072
IFNL3	p1141168584	-0.0673	0.0654	-1.03	0.303123	0.855223	-0.0802	0.085	-0.944	0.34511	0.996072
SLCO1B1	p2038460150	0.00394	0.00539	0.731	0.46493	0.931609	0.00562	0.00595	0.944	0.34532	0.996116
CYP2B6	p1140911658	-0.0016118	0.0687235	-0.023	0.9813	0.999679	0.157042	0.166577	0.943	0.3458	0.996116
POR	p1141192736	0.00975	0.0725	0.135	0.893	0.999679	-0.0772	0.0819	-0.943	0.34583	0.996116
UGT1A1	p1140911730	0.0408275	0.124499	0.328	0.743	0.997192	0.107889	0.114456	0.943	0.346	0.996116
CYP2E1	p1140866116	-0.108	0.0868	-1.239	0.21551	0.802801	-0.276	0.293	-0.942	0.34606	0.996116
CYP4F2	p1140878226	0.160022	0.139407	1.148	0.251	0.825909	0.155379	0.164906	0.942	0.3461	0.996116
POR	p1140871462	0.012	0.069	0.175	0.8615	0.999679	-0.0736	0.0781	-0.942	0.3461	0.996116
CYP2C19	p1141156836	0.0321	0.0272	1.179	0.23823	0.820207	0.022	0.0233	0.942	0.346276	0.996222
CYP3A5	p1141193282	-0.057934	0.061551	-0.941	0.34658	0.880418	-0.057934	0.061551	-0.941	0.34658	0.996269
CYP3A5	p1141168680	0.058	0.0617	0.941	0.34659	0.880418	0.058	0.0617	0.941	0.34659	0.996269
CYP2C8	p1141200004	0.0108	0.151	0.071	0.94335	0.999679	0.255	0.271	0.941	0.34671	0.996269
SLCO1B1	p1141146606	-0.0713	0.0522	-1.368	0.1714	0.775691	-0.0537	0.0571	-0.94	0.347	0.996702
UGT1A4	p1140871112	0.042511	0.079691	0.533	0.593723	0.958993	0.421933	0.448984	0.94	0.347345	0.996947
CYP2E1	p1141188146	-0.00842	0.0993	-0.085	0.932403	0.999679	-0.301	0.321	-0.939	0.347676	0.996947
IFNL3	p1140860840	0.128	0.0947	1.35	0.1771	0.781227	0.111	0.118	0.939	0.3478	0.996947
CYP2C8	p1140911734	-0.107	0.0889	-1.206	0.228	0.814042	0.144	0.153	0.939	0.34798	0.996947
CYP3A5	p1140916790	-0.0499	0.0532	-0.938	0.348	0.881184	-0.0499	0.0532	-0.938	0.348	0.996947
DPYD	p1141176570	0.35	0.377	0.929	0.35297	0.88441	0.665	0.709	0.938	0.34814	0.996947
CYP3A4	p1187	0.0388424	0.051283	0.757	0.4488	0.929798	-0.245284	0.261438	-0.938	0.34814	0.996947
CYP2C19	p1140860840	-0.0843	0.0896	-0.942	0.3464	0.880418	-0.0725404	0.0773311	-0.938	0.3482	0.996947
UGT1A4	p1140879806	-0.0375	0.105	-0.359	0.719961	0.990243	-0.385	0.411	-0.937	0.348805	0.99828
CYP2C19	p1140857636	-0.051	0.0696	-0.732	0.464	0.931609	-0.0561	0.0599	-0.936	0.349	0.998326
SLCO1B3	p1140874896	-0.162646	0.173703	-0.936	0.3491	0.882605	-0.0813229	0.0868516	-0.936	0.3491	0.998326
TPMT	p1197	0.113	0.121	0.934	0.350397	0.8834	0.113	0.121	0.934	0.350397	1
CYP3A4	p1140883504	0.0455	0.0555	0.819	0.4126	0.91133	0.354573	0.379897	0.933	0.3506	1
CYP3A5	p1141194794	-0.00857	0.00918	-0.933	0.350677	0.883484	-0.00857	0.00918	-0.933	0.350677	1
POR	p1140861778	0.115	0.136	0.848	0.39626	0.904931	0.155	0.166	0.933	0.35081	1
CYP2B6	p1140879760	-0.0179	0.0233	-0.769	0.44199	0.925983	-0.0502	0.0538	-0.933	0.35085	1
SLCO1B1	p1140868170	0.043433	0.05667	0.766	0.443	0.925983	0.058877	0.063133	0.933	0.351	1
CYP2E1	p1140874930	0.0559033	0.0483577	1.156	0.247666	0.823619	0.178198	0.191124	0.932	0.35115	1
UGT1A4	p1140874744	0.0437	0.0538	0.812	0.416618	0.91551	0.26	0.28	0.931	0.351895	1
CYP2A6	p1141192916	-0.0317211	0.0688373	-0.461	0.645	0.977357	-0.0922434	0.0991276	-0.931	0.352	1
TBXAS1	p1141156836	0.0641	0.124	0.517	0.60507	0.960134	-0.548	0.589	-0.93	0.35221	1
CYP4F2	p1140879430	0.199155	0.129956	1.532	0.12541	0.742088	0.14162	0.152245	0.93	0.35226	1
DPYD	p1140861998	-0.113306	0.0672163	-1.686	0.091854	0.720218	-0.0933147	0.100326	-0.93	0.35231	1
CYP4F2	p1140870390	-0.0055022	0.0776231	-0.071	0.9435	0.999679	0.0843	0.0906	0.93	0.3524	1
GSTT1	p1140870422	-0.27	0.291	-0.93	0.352457	0.88441	-0.27	0.291	-0.93	0.352457	1
DPYD	p1140911732	0.17295	0.109267	1.583	0.113462	0.733242	0.15855	0.170523	0.93	0.352482	1
TBXAS1	p1140871462	-0.182	0.139	-1.306	0.1916	0.794449	-0.663	0.713	-0.929	0.3527	1
CYP4B1	p1140879792	0.001858	0.102813	0.018	0.98558	0.999679	0.38289	0.411997	0.929	0.35271	1
DPYD	p1140884600	-0.0683	0.0736	-0.927	0.353785	0.88441	-0.101	0.109	-0.929	0.352952	1
DPYD	p1141167334	-0.640931	0.264441	-2.424	0.0154	0.545143	-0.380686	0.409886	-0.929	0.353	1
CYP2E1	p1189	0.0955	0.0622	1.536	0.12442	0.74048	0.228	0.245	0.928	0.35346	1
CYP3A4	p1140861958	-0.0286214	0.018346	-1.56	0.118739	0.738699	0.102	0.11	0.928	0.353519	1
CYP4F2	p1140868550	0.0222	0.093	0.239	0.810906	0.999679	0.101	0.109	0.928	0.35357	1
CYP2C8	p1140883468	-0.292852	0.184294	-1.589	0.11205	0.732826	-0.252813	0.272667	-0.927	0.35383	1
CYP2B6	p1140863144	0.0335	0.0467	0.717	0.47346	0.933997	0.103	0.111	0.926	0.35442	1
CYP3A5	p1141176662	-0.0587	0.0634	-0.926	0.3546	0.88441	-0.0587	0.0634	-0.926	0.3546	1
NAT2	p1140884516	0.0131	0.0548	0.239	0.811409	0.999679	0.0307	0.0332	0.926	0.35467	1
CYP2C9	p1199	0.151497	0.106635	1.421	0.1554	0.762384	0.159067	0.171873	0.925	0.35471	1
CYP2C9	p1140923022	-0.0872	0.151	-0.577	0.56378	0.953285	0.243	0.262	0.925	0.35474	1
CYP2E1	p1141150944	0.037298	0.0501807	0.743	0.45732	0.931609	0.183697	0.198513	0.925	0.35478	1
DPYD	p1140863144	-0.208563	0.180756	-1.154	0.24857	0.823619	-0.240284	0.259672	-0.925	0.35479	1
CYP3A4	p1140926732	0.023234	0.109761	0.212	0.8324	0.999679	-0.465115	0.502805	-0.925	0.3549	1
CYP19A1	p1141192736	0.0484	0.0986	0.491	0.6236	0.968379	-0.539	0.583	-0.925	0.355	1
CYP2C8	p1140869930	-0.0113	0.147	-0.077	0.9385	0.999679	-0.196	0.212	-0.923	0.3558	1
CYP2B6	p1141177526	0.0653947	0.0509205	1.284	0.1991	0.79718	0.11108	0.120301	0.923	0.356	1
CYP4B1	p1140871024	-0.00469	0.0456	-0.103	0.91818	0.999679	0.15	0.163	0.923	0.35602	1
CYP2B6	p1140882800	0.0554	0.0861	0.643	0.5203	0.946505	0.192	0.208	0.922	0.35644	1
CYP2E1	p1140922174	0.000481	0.0336	0.014	0.988579	0.999679	0.12	0.13	0.921	0.356792	1
CYP2C8	p1140852976	-0.0020937	0.0390091	-0.054	0.9572	0.999679	0.0584794	0.0634697	0.921	0.35685	1
UGT1A1	p1140876076	-0.0567	0.0794	-0.714	0.475293	0.93409	-0.0639	0.0693	-0.921	0.356864	1
TPMT	p1140874896	0.122858	0.133499	0.92	0.3574	0.884937	0.122858	0.133499	0.92	0.3574	1
CYP3A4	p1140861128	-0.320333	0.11549	-2.774	0.00554	0.45044	-0.534455	0.580796	-0.92	0.35746	1
CYP2D6	p1141174520	-0.0015267	0.0114124	-0.134	0.89358	0.999679	-0.0353813	0.038457	-0.92	0.357562	1
CYP2A13	p1141181700	0.413	0.449	0.92	0.357669	0.884937	0.413	0.449	0.92	0.357669	1
CYP2D6	p1140922804	-0.00211	0.0205	-0.103	0.9179	0.999679	-0.0631	0.0686	-0.92	0.3577	1
CYP3A5	p1140888172	-0.0433636	0.0471546	-0.92	0.35778	0.884937	-0.0433636	0.0471546	-0.92	0.35778	1
GSTT1	p1140884488	-0.176282	0.191705	-0.92	0.357809	0.884937	-0.176282	0.191705	-0.92	0.357809	1
UGT1A4	p2038459814	0.0611	0.0969	0.63	0.528	0.946791	0.533	0.58	0.919	0.3582	1
UGT1A1	p1140870954	-0.107	0.0942	-1.132	0.25766	0.826069	-0.0754	0.0821	-0.919	0.35831	1
CYP4B1	p1140865010	0.133	0.0915	1.448	0.1477	0.756516	0.309	0.337	0.918	0.3584	1
NAT2	p1141181868	0.135	0.169	0.799	0.4245	0.921206	0.0949	0.103	0.918	0.3586	1
TPMT	p1140921600	0.0385887	0.0420525	0.918	0.358812	0.885276	0.0385887	0.0420525	0.918	0.358812	1
SLCO1B1	p1140888538	0.022926	0.0252332	0.909	0.363579	0.888762	0.025633	0.0279486	0.917	0.359065	1
SLCO1B1	p1141164828	0.026077	0.025189	1.035	0.3006	0.852224	0.025575	0.0279	0.917	0.3593	1
NAT1	p1140870422	0.0147	0.0822	0.178	0.85839	0.999679	0.324	0.354	0.916	0.35957	1
CYP3A5	p1141181700	0.0436	0.0476	0.916	0.35966	0.88593	0.0436	0.0476	0.916	0.35966	1
CYP2D6	p1140876136	-0.00562	0.0108	-0.523	0.601014	0.960128	-0.0334	0.0364	-0.915	0.360025	1
CYP2B6	p1140882782	0.109	0.0734	1.488	0.1367	0.747585	0.158	0.173	0.915	0.3601	1
CYP2A6	p1140875420	-0.137854	0.087732	-1.571	0.11611	0.735843	-0.122366	0.133724	-0.915	0.36016	1
NAT1	p1141164828	-0.16478	0.0803785	-2.05	0.04036	0.639685	-0.266543	0.291345	-0.915	0.3603	1
IFNL3	p1141168936	0.0371	0.0658	0.564	0.573	0.954589	0.0763	0.0835	0.914	0.3606	1
CYP3A5	p1140866116	-0.0479	0.0524	-0.914	0.3607	0.886847	-0.0479	0.0524	-0.914	0.3607	1
CYP4F2	p1141176662	0.11	0.166	0.661	0.5086	0.941048	-0.159	0.174	-0.914	0.361	1
CYP2D6	p1140878226	0.0277857	0.023162	1.2	0.23029	0.816919	0.0711396	0.07789	0.913	0.3611	1
CYP4B1	p1141152998	-0.0521	0.0469	-1.111	0.2664	0.830073	-0.136	0.149	-0.913	0.3612	1
CYP2B6	p1141145812	0.0802	0.0592	1.354	0.1758	0.780103	0.128	0.14	0.913	0.36149	1
CYP4F2	p1140909874	-0.216894	0.151092	-1.436	0.1511	0.757696	-0.148971	0.163369	-0.912	0.3618	1
CYP4F2	p1140876592	-0.0234077	0.0459547	-0.509	0.61	0.962572	0.0483263	0.0530508	0.911	0.362	1
CYP2A6	p1140870856	-0.0621	0.0646	-0.961	0.33646	0.874772	-0.0862	0.0946	-0.911	0.36204	1
DPYD	p1141151718	0.102	0.34	0.3	0.7641	0.999679	-0.374	0.41	-0.911	0.3621	1
CYP2C9	p1140875990	-0.126016	0.159264	-0.791	0.4288	0.922807	0.256304	0.281282	0.911	0.36219	1
NAT2	p1140923336	0.183	0.152	1.209	0.2265	0.811831	0.0852	0.0936	0.91	0.3628	1
SLCO1B3	p1140869180	0.166	0.182	0.909	0.363	0.888258	0.0829	0.0911	0.909	0.363	1
CYP4B1	p1140875408	-0.0628	0.0372	-1.688	0.09134	0.720218	-0.108779	0.119632	-0.909	0.3632	1
CYP3A5	p1140879494	0.0539	0.0592	0.909	0.3633	0.888629	0.0539	0.0592	0.909	0.3633	1
CYP2C8	p1140916682	0.00454	0.0553	0.082	0.93465	0.999679	-0.077	0.0847	-0.909	0.36344	1
CYP4F2	p1140881856	0.034249	0.0508994	0.673	0.50103	0.939574	0.0531474	0.0584848	0.909	0.36349	1
CYP2A6	p1141171646	-0.041545	0.066355	-0.626	0.53124	0.946951	-0.087426	0.096215	-0.909	0.36353	1
CYP3A4	p1141151718	0.283	0.184	1.541	0.12336	0.74048	-0.649	0.715	-0.908	0.36366	1
SLCO1B3	p1140866738	0.0343	0.0378	0.908	0.3639	0.889006	0.0171	0.0189	0.908	0.3639	1
NAT1	p1140879806	-0.116106	0.156857	-0.74	0.459175	0.931609	-0.455738	0.50195	-0.908	0.363913	1
CYP4B1	p1140879842	0.0149263	0.0494937	0.302	0.76297	0.999679	-0.139427	0.153583	-0.908	0.36397	1
DPYD	p1205	0.494	0.395	1.249	0.211717	0.802329	0.644	0.709	0.908	0.363982	1
SLCO1B1	p1140860840	-0.0751	0.0691	-1.087	0.277	0.834458	-0.0683	0.0753	-0.907	0.3642	1
TBXAS1	p1140852976	0.0441182	0.0718232	0.614	0.539043	0.94896	-0.352058	0.387999	-0.907	0.364212	1
GSTT1	p1141145812	0.908	1	0.907	0.36429	0.889006	0.908	1	0.907	0.36429	1
UGT1A4	p1140852948	0.0918945	0.0736474	1.248	0.2121	0.802329	-0.264302	0.291475	-0.907	0.3645	1
POR	p1140873548	-0.0308	0.104	-0.298	0.76604	0.999679	-0.106	0.117	-0.907	0.36453	1
SLCO1B1	p1140916282	-0.0378	0.0324	-1.167	0.243399	0.823315	-0.0322	0.0356	-0.906	0.364871	1
CYP2C9	p1140867888	0.121	0.116	1.049	0.294045	0.844307	0.171	0.189	0.906	0.3651	1
CYP2A6	p1140922804	-0.121	0.0662	-1.824	0.0682	0.690219	-0.0907	0.1	-0.903	0.366	1
CYP2B6	p1140888366	-0.0397	0.0745	-0.532	0.594565	0.95927	0.167	0.184	0.904	0.366066	1
CYP2C9	p1140926592	0.0627	0.171	0.367	0.71341	0.990046	0.265	0.293	0.904	0.3662	1
NAT1	p1140871112	0.009936	0.12142	0.082	0.934779	0.999679	0.521536	0.577226	0.904	0.36625	1
IFNL3	p2038459814	-0.0525	0.0542	-0.969	0.3325	0.872721	-0.0633	0.0701	-0.903	0.3665	1
SLCO1B1	p1140879634	0.0833	0.0572	1.457	0.14507	0.753701	0.0574	0.0636	0.903	0.36664	1
CYP2C9	p1140864286	0.0703264	0.159092	0.442	0.6585	0.982954	0.244532	0.270969	0.902	0.3668	1
CYP3A4	p1140879616	0.0786	0.0436	1.802	0.07149	0.690219	0.253	0.28	0.902	0.36726	1
CYP4B1	p1140874790	-0.039096	0.1021	-0.383	0.7018	0.990046	0.371395	0.412038	0.901	0.3674	1
CYP2C8	p1140868550	0.0618	0.118	0.524	0.599977	0.960128	0.18	0.2	0.901	0.36754	1
SLCO1B1	p1140861806	-0.0245851	0.0265196	-0.927	0.3539	0.88441	-0.0262469	0.0291481	-0.9	0.3679	1
NAT2	p1140865634	-0.0291268	0.0254646	-1.144	0.2527	0.825909	-0.0138558	0.015397	-0.9	0.36817	1
CYP2E1	p1140876076	-0.00339	0.0565	-0.06	0.952173	0.999679	0.205	0.228	0.899	0.368607	1
UGT1A4	p1140874896	-0.0648458	0.107928	-0.601	0.548	0.950491	0.637001	0.708745	0.899	0.3688	1
TPMT	p1140911658	-0.111596	0.124251	-0.898	0.3691	0.894012	-0.111596	0.124251	-0.898	0.3691	1
CYP4F2	p1140860806	-0.0601	0.026	-2.314	0.02067	0.575372	-0.0262	0.0292	-0.897	0.36953	1
UGT1A4	p1140860840	0.051193	0.163328	0.313	0.754	0.999679	-0.521767	0.581578	-0.897	0.3696	1
CYP2C8	p1140926592	0.154	0.182	0.849	0.39603	0.904931	0.287	0.32	0.897	0.36968	1
CYP1A2	p1140883568	-0.909513	1.01411	-0.897	0.3698	0.894496	-0.909513	1.01411	-0.897	0.3698	1
DPYD	p1140861954	-0.215	0.302	-0.711	0.4773	0.93409	-0.368	0.411	-0.897	0.3699	1
CYP2D6	p1141179974	0.016	0.0264	0.606	0.545	0.949999	0.0811	0.0904	0.897	0.37	1
IFNL3	p1140884464	-0.052327	0.047083	-1.111	0.26641	0.830073	-0.054551	0.060862	-0.896	0.37008	1
SLCO1B3	p1141182800	-0.131	0.146	-0.896	0.3703	0.894677	-0.0653	0.0729	-0.896	0.3703	1
CYP2C19	p1140879428	-0.000999	0.0399	-0.025	0.98	0.999679	-0.03073	0.034297	-0.896	0.3703	1
UGT1A4	p1140916682	0.00213	0.0387	0.055	0.95597	0.999679	-0.15	0.168	-0.895	0.3707	1
NAT2	p1140883066	0.0642	0.0589	1.09	0.2758	0.834458	0.0321	0.0359	0.895	0.3709	1
CYP2B6	p1140926934	0.007725	0.030875	0.25	0.802432	0.999679	0.065324	0.073061	0.894	0.371267	1
DPYD	p1141179992	0.096808	0.357448	0.271	0.7865	0.999679	0.63247	0.708008	0.893	0.3717	1
CYP3A5	p1141157126	0.0435845	0.0488229	0.893	0.372	0.895157	0.0435845	0.0488229	0.893	0.372	1
CYP2D6	p1140857636	0.0194	0.0231	0.838	0.402	0.909079	0.07	0.0785	0.892	0.372	1
CYP3A5	p1140911682	0.0495815	0.055556	0.892	0.37215	0.895157	0.0495815	0.055556	0.892	0.37215	1
TBXAS1	p1195	0.295	0.278	1.063	0.28774	0.837924	-0.897341	1.00606	-0.892	0.37243	1
CYP4F2	p1140888646	-0.0316	0.06	-0.527	0.59845	0.960091	-0.0592	0.0664	-0.892	0.37265	1
CYP2C9	p1140884488	-0.0021749	0.0455956	-0.048	0.96196	0.999679	-0.0609099	0.0683281	-0.891	0.3727	1
TPMT	p1140888510	-0.109732	0.12324	-0.89	0.373	0.896175	-0.11	0.123	-0.89	0.373	1
TBXAS1	p1141191044	0.0006529	0.0629454	0.01	0.9917	0.999679	-0.309711	0.347718	-0.891	0.373	1
UGT1A1	p1140879616	0.0223	0.0374	0.596	0.5509	0.951068	0.0299	0.0336	0.89	0.373554	1
NAT1	p1140888172	-0.272983	0.141997	-1.922	0.05455	0.655676	-0.445	0.501	-0.89	0.3736	1
CYP2B6	p1140868170	-0.0864363	0.0745031	-1.16	0.246	0.823619	-0.151125	0.169931	-0.889	0.3738	1
POR	p1140921814	0.161	0.133	1.217	0.2236	0.809296	0.143	0.161	0.889	0.37382	1
GSTT1	p1140926606	-0.298045	0.335154	-0.889	0.37385	0.89624	-0.298045	0.335154	-0.889	0.37385	1
SLCO1B3	p1141180212	-0.156	0.175	-0.889	0.37396	0.89624	-0.0778	0.0875	-0.889	0.37396	1
CYP19A1	p1140911736	0.055852	0.199536	0.28	0.77955	0.999679	-0.891643	1.00308	-0.889	0.37405	1
SLCO1B1	p1140871310	0.0046794	0.006251	0.749	0.45411	0.931609	0.0061364	0.0069045	0.889	0.37414	1
CYP2A13	p1140909874	0.515	0.58	0.888	0.3746	0.89624	0.515	0.58	0.888	0.3746	1
CYP19A1	p1141177600	-0.0499	0.19	-0.263	0.7923	0.999679	-0.89155	1.00406	-0.888	0.3746	1
UGT1A1	p1140921600	0.0075499	0.0386248	0.195	0.84503	0.999679	-0.0302512	0.0340717	-0.888	0.37461	1
CYP2B6	p1140879854	0.147	0.0729	2.013	0.0441	0.646795	0.151	0.17	0.888	0.3747	1
CYP2B6	p1140882694	-0.0348	0.0468	-0.744	0.4567	0.931609	-0.0949	0.107	-0.888	0.37477	1
POR	p1140864752	-0.0457792	0.0301809	-1.517	0.12931	0.74534	-0.0310398	0.0349892	-0.887	0.37501	1
CYP2B6	p1140888648	0.026	0.041	0.635	0.525488	0.946791	0.0863	0.0972	0.887	0.375014	1
CYP19A1	p1140921822	-0.365	0.159	-2.294	0.02178	0.576714	-0.896	1.01	-0.887	0.37529	1
DPYD	p1140879494	-0.353	0.305	-1.155	0.2481	0.823619	0.628	0.708	0.886	0.3754	1
CYP2A13	p1141166006	0.445148	0.502379	0.886	0.375575	0.89624	0.445148	0.502379	0.886	0.375575	1
CYP1A2	p1141146234	0.403274	0.455595	0.885	0.37607	0.89624	0.403274	0.455595	0.885	0.37607	1
SLCO1B3	p1201	0.143339	0.162009	0.885	0.3763	0.89624	0.0716695	0.0810045	0.885	0.3763	1
UGT1A1	p1140861778	-0.00185	0.122	-0.015	0.98792	0.999679	-0.0936	0.106	-0.885	0.3763	1
TPMT	p1141162824	-0.118229	0.133765	-0.884	0.3768	0.89624	-0.118229	0.133765	-0.884	0.3768	1
GSTT1	p1140869930	0.884	1	0.884	0.3769	0.89624	0.884	1	0.884	0.3769	1
CYP2A13	p1140884600	0.0921	0.104	0.883	0.37715	0.89624	0.0921	0.104	0.883	0.37715	1
CYP4F2	p1140862148	0.090751	0.104211	0.871	0.38384	0.901643	0.107345	0.121603	0.883	0.37737	1
CYP2A13	p1140879430	0.396346	0.449291	0.882	0.37769	0.896732	0.396346	0.449291	0.882	0.37769	1
CYP2B6	p1141146606	0.0325	0.0709	0.459	0.6464	0.977357	0.15	0.17	0.883	0.378	1
SLCO1B1	p1141162764	-0.034816	0.049911	-0.698	0.48546	0.935979	-0.04818	0.054661	-0.881	0.37809	1
CYP2D6	p1140867878	-0.0143	0.0132	-1.084	0.27847	0.834458	-0.0397	0.045	-0.881	0.3781	1
CYP2C19	p1140876076	-0.0311	0.0435	-0.714	0.47535	0.93409	-0.0331	0.0375	-0.881	0.37811	1
CYP2A13	p1140879778	0.14	0.158	0.881	0.37817	0.896732	0.14	0.158	0.881	0.37817	1
CYP3A5	p1140884516	-0.0169	0.0191	-0.881	0.3782	0.896732	-0.0169	0.0191	-0.881	0.3782	1
CYP19A1	p1140884308	-0.138	0.184	-0.753	0.4515	0.931609	-0.885	1	-0.881	0.3782	1
CYP2C8	p1141150944	-0.0199779	0.0941804	-0.212	0.83201	0.999679	-0.124553	0.141351	-0.881	0.37823	1
NAT1	p1140883066	0.0535	0.0749	0.714	0.475517	0.93409	0.266	0.302	0.881	0.378396	1
CYP2E1	p1141192410	0.001863	0.046066	0.04	0.96774	0.999679	-0.140121	0.159086	-0.881	0.378433	1
CYP1A2	p1140871050	0.885741	1.00584	0.881	0.3785	0.896732	0.885741	1.00584	0.881	0.3785	1
CYP4F2	p1140879540	-0.0298	0.051	-0.585	0.5585	0.9512	-0.0498	0.0565	-0.88	0.3786	1
GSTT1	p1140878226	-0.509473	0.578921	-0.88	0.3788	0.896741	-0.509473	0.578921	-0.88	0.3788	1
CYP2C9	p1141176570	0.251097	0.193041	1.301	0.19335	0.794612	-0.225224	0.255908	-0.88	0.37881	1
DPYD	p1140874896	-0.137074	0.26221	-0.523	0.6011	0.960128	-0.312248	0.35488	-0.88	0.3789	1
CYP2C19	p1141164086	0.046777	0.068264	0.685	0.493199	0.939448	0.0514	0.0585	0.88	0.378992	1
IFNL3	p1140865580	0.051862	0.072962	0.711	0.4772	0.93409	0.081507	0.092644	0.88	0.379	1
POR	p1141167334	-0.050493	0.154079	-0.328	0.7431	0.997192	-0.149978	0.170477	-0.88	0.379	1
UGT1A1	p1141192736	0.00831	0.066	0.126	0.8998	0.999679	0.0524	0.0596	0.879	0.37915	1
CYP2B6	p1140870862	-0.0119	0.084	-0.141	0.8876	0.999679	-0.165	0.187	-0.879	0.3792	1
CYP2C8	p1140888172	-0.151674	0.150202	-1.01	0.31259	0.857585	-0.195418	0.222374	-0.879	0.37952	1
NAT1	p1140860696	0.0533643	0.0461539	1.156	0.247589	0.823619	0.155353	0.176803	0.879	0.379574	1
CYP2E1	p1140862382	-0.0461886	0.0449982	-1.026	0.3047	0.856632	0.159676	0.18177	0.878	0.3797	1
CYP2C19	p1140871112	-0.0676	0.0445	-1.519	0.128867	0.744785	-0.033776	0.03847	-0.878	0.379957	1
GSTT1	p1141168326	0.88	1	0.879	0.38	0.897919	0.88	1	0.879	0.38	1
CYP3A5	p1140884308	-0.0486	0.0554	-0.877	0.3803	0.898035	-0.0486	0.0554	-0.877	0.3803	1
NAT1	p1140868226	-0.00179	0.0221	-0.081	0.935493	0.999679	-0.0698	0.0796	-0.877	0.380427	1
CYP3A4	p1140863144	0.088902	0.097554	0.911	0.36213	0.887696	-0.394267	0.44979	-0.877	0.38073	1
TPMT	p1141182628	0.101	0.116	0.876	0.3808	0.898919	0.101	0.116	0.876	0.3808	1
CYP2C9	p1140870422	0.0221	0.0718	0.307	0.758714	0.999679	0.101	0.115	0.876	0.380819	1
CYP4B1	p1140888386	0.0552093	0.0742226	0.744	0.457	0.931609	0.237188	0.270497	0.877	0.381	1
CYP2C8	p1140863202	0.376532	0.160446	2.347	0.01894	0.556178	-0.19025	0.21725	-0.876	0.38118	1
NAT2	p1140909806	-0.13	0.104	-1.258	0.2085	0.802329	-0.0543	0.062	-0.876	0.38121	1
SLCO1B1	p1141177600	0.0388	0.054	0.719	0.4722	0.933252	0.0525	0.06	0.875	0.3817	1
DPYD	p1140860954	-0.0153	0.215	-0.072	0.94298	0.999679	-0.254	0.291	-0.874	0.38185	1
UGT1A1	p1140869276	0.11	0.129	0.852	0.3944	0.904339	-0.0973	0.111	-0.874	0.3819	1
CYP2E1	p1140921822	0.0437	0.0909	0.481	0.63045	0.973667	0.336	0.384	0.874	0.38196	1
UGT1A1	p1141192740	0.0714	0.119	0.598	0.55	0.951068	0.0953	0.109	0.874	0.382	1
UGT1A1	p1141157126	-0.129045	0.120632	-1.07	0.2847	0.834458	-0.0916369	0.104874	-0.874	0.3822	1
CYP2C8	p1140862476	0.0016317	0.126687	0.013	0.9897	0.999679	-0.162425	0.185982	-0.873	0.3825	1
UGT1A1	p1140862574	0.212765	0.130784	1.627	0.1038	0.726926	0.104267	0.119594	0.872	0.383	1
CYP1A2	p1141162824	-0.88577	1.01511	-0.873	0.383	0.901643	-0.88577	1.01511	-0.873	0.383	1
UGT1A1	p1140879760	0.00536	0.0419	0.128	0.89836	0.999679	-0.0322	0.0369	-0.872	0.38309	1
CYP2C19	p1140879854	-0.027	0.0683	-0.395	0.69254	0.990046	-0.0517	0.0593	-0.872	0.38329	1
SLCO1B1	p1140926592	-0.0372	0.0543	-0.686	0.4925	0.939439	-0.0518	0.0594	-0.872	0.3833	1
SLCO1B3	p1140883664	0.158262	0.181663	0.871	0.38365	0.901643	0.079131	0.090832	0.871	0.38365	1
CYP2E1	p1141156836	0.046	0.0356	1.29	0.197	0.796227	0.119	0.137	0.871	0.38387	1
CYP2A6	p1141152732	0.002635	0.058263	0.045	0.96392	0.999679	0.074714	0.085857	0.87	0.38418	1
CYP4F2	p1140928916	-0.227185	0.157709	-1.441	0.1497	0.757103	-0.149241	0.171517	-0.87	0.3842	1
UGT1A1	p1140911732	0.051073	0.044605	1.145	0.25221	0.825909	-0.0341616	0.0392602	-0.87	0.384226	1
CYP2C9	p1140911734	-0.0392	0.0856	-0.458	0.64671	0.977357	0.122	0.14	0.87	0.38435	1
TPMT	p1141146234	-0.0275	0.0316	-0.87	0.38456	0.901643	-0.0275	0.0316	-0.87	0.38456	1
CYP2C9	p1140888560	0.0455	0.0559	0.814	0.415896	0.914205	0.0769	0.0885	0.869	0.384628	1
CYP2A6	p1140861806	-0.0551389	0.0382378	-1.442	0.1493	0.756516	-0.0491148	0.0565419	-0.869	0.385	1
DPYD	p1140870164	-0.146	0.199	-0.736	0.4615	0.931609	-0.242	0.279	-0.868	0.3852	1
CYP2C9	p1140878226	-0.0824034	0.160971	-0.512	0.6087	0.962157	0.244069	0.281144	0.868	0.3853	1
CYP2A13	p1140863202	0.356	0.41	0.868	0.38566	0.902243	0.356	0.41	0.868	0.38566	1
NAT2	p1140929012	-0.181364	0.147105	-1.233	0.2176	0.803965	-0.075996	0.087606	-0.867	0.3857	1
CYP2C9	p1141177600	0.0898	0.171	0.524	0.6001	0.960128	0.254	0.293	0.867	0.3857	1
TPMT	p1141188146	-0.12	0.139	-0.867	0.385996	0.902243	-0.12	0.139	-0.867	0.385996	1
CYP4F2	p1140882782	-0.221376	0.136223	-1.625	0.10414	0.726926	-0.129406	0.149364	-0.866	0.3863	1
IFNL3	p1140876076	0.077	0.0443	1.739	0.082121	0.712052	0.0484	0.0559	0.866	0.386565	1
SLCO1B1	p1140888570	-0.02764	0.051842	-0.533	0.5939	0.958993	-0.049149	0.056772	-0.866	0.3866	1
POR	p1140866236	0.030288	0.133012	0.228	0.81987	0.999679	0.142243	0.164286	0.866	0.3866	1
TPMT	p1141187810	0.144	0.167	0.865	0.38677	0.902243	0.144	0.167	0.865	0.38677	1
CYP3A5	p1141200004	0.039	0.045	0.865	0.38689	0.902243	0.039	0.045	0.865	0.38689	1
CYP2C19	p1140929012	-0.069738	0.065017	-1.073	0.2834	0.834458	-0.0486	0.0563	-0.865	0.38718	1
CYP4F2	p1141162764	-0.290386	0.126564	-2.294	0.02177	0.576714	-0.121	0.14	-0.864	0.38736	1
CYP2C9	p1140916790	0.203	0.169	1.199	0.2307	0.817335	0.243	0.281	0.864	0.3878	1
CYP2B6	p1140910766	-0.067687	0.05085	-1.331	0.18315	0.790373	-0.101566	0.117691	-0.863	0.38815	1
CYP2E1	p1140867878	0.023	0.0542	0.424	0.6716	0.988338	0.186	0.216	0.863	0.3882	1
CYP3A4	p1141146234	0.044	0.0343	1.284	0.198975	0.79718	0.18	0.209	0.863	0.388208	1
UGT1A4	p1140923022	-0.0899	0.109	-0.827	0.40805	0.910274	0.612	0.709	0.863	0.38833	1
CYP1A2	p1140888648	-0.619027	0.718041	-0.862	0.3886	0.904339	-0.619027	0.718041	-0.862	0.3886	1
CYP2C9	p1140870788	0.129701	0.0824863	1.572	0.1159	0.735843	0.11249	0.130581	0.861	0.389	1
NAT1	p1140868482	0.269	0.205	1.31	0.19	0.794449	0.862	1	0.861	0.389	1
CYP4F2	p1140872072	-0.041704	0.115347	-0.362	0.718	0.990237	0.118275	0.137202	0.862	0.389	1
POR	p1140871024	-0.0608	0.0634	-0.959	0.337659	0.875265	-0.0627	0.0729	-0.861	0.389437	1
CYP2C8	p1141188146	-0.115	0.184	-0.625	0.531701	0.947055	0.29	0.337	0.86	0.389547	1
UGT1A1	p1140888552	-0.0528	0.058	-0.911	0.362314	0.887793	-0.0438	0.051	-0.86	0.38995	1
TPMT	p1140872072	0.104134	0.12119	0.859	0.39	0.904339	0.104134	0.12119	0.859	0.39	1
SLCO1B3	p1141171646	0.133	0.155	0.859	0.3902	0.904339	0.0665	0.0774	0.859	0.39016	1
SLCO1B3	p1140923022	-0.15	0.175	-0.859	0.39035	0.904339	-0.075	0.0873	-0.859	0.39035	1
UGT1A4	p1140862144	-0.068704	0.093007	-0.739	0.460094	0.931609	-0.326989	0.380681	-0.859	0.390363	1
CYP2E1	p1140862574	0.11513	0.096552	1.192	0.2331	0.820207	0.353136	0.411121	0.859	0.3904	1
CYP2C19	p1140865354	-0.0373	0.0381	-0.978	0.3278	0.869479	-0.0282217	0.0328741	-0.858	0.3906	1
CYP2C9	p1140881472	0.19	0.181	1.048	0.2946	0.844731	0.262	0.306	0.859	0.391	1
NAT2	p1140888552	-0.022	0.0682	-0.322	0.747281	0.998841	-0.0355	0.0414	-0.858	0.39104	1
POR	p1140866116	-0.0796	0.137	-0.581	0.56151	0.952059	-0.131	0.153	-0.858	0.39115	1
NAT2	p1140870862	0.0955	0.176	0.542	0.5878	0.958669	0.0919	0.107	0.857	0.3915	1
SLCO1B3	p1140922804	-0.146	0.17	-0.857	0.3916	0.904339	-0.073	0.0852	-0.857	0.3916	1
TBXAS1	p1140860834	0.531772	0.302113	1.76	0.0784	0.706025	-0.863	1.01	-0.857	0.3917	1
CYP3A5	p1140866738	-0.00937	0.011	-0.856	0.39188	0.904339	-0.00937	0.011	-0.856	0.39188	1
CYP1A2	p1140876592	0.609134	0.711895	0.856	0.3922	0.904339	0.609134	0.711895	0.856	0.3922	1
NAT1	p1140884516	0.0456	0.0707	0.644	0.519331	0.946505	0.248	0.29	0.855	0.392347	1
CYP2C19	p1140884516	0.00144	0.0256	0.056	0.955167	0.999679	0.0188	0.022	0.855	0.39246	1
CYP3A5	p1140879760	0.0146	0.0171	0.855	0.39247	0.904339	0.0146	0.0171	0.855	0.39247	1
CYP2D6	p1140871168	-0.0167	0.0268	-0.621	0.53454	0.94763	-0.0777	0.0909	-0.855	0.39247	1
CYP3A4	p2038460150	-0.0114	0.0148	-0.769	0.442	0.925983	0.0764	0.0893	0.855	0.392524	1
CYP2D6	p1140852976	0.0032757	0.0051009	0.642	0.520761	0.946505	0.0148303	0.0173535	0.855	0.392772	1
NAT1	p1140868550	0.186	0.142	1.307	0.1913	0.794449	0.496	0.58	0.854	0.3929	1
CYP4B1	p1140865580	-0.0592853	0.102821	-0.577	0.5642	0.953285	-0.262086	0.306844	-0.854	0.393	1
UGT1A4	p1140870788	0.0351	0.0607	0.578	0.5635	0.953285	0.272	0.318	0.854	0.39305	1
SLCO1B1	p1140888646	0.017	0.023	0.739	0.459805	0.931609	0.0218	0.0255	0.854	0.393098	1
SLCO1B3	p1140879464	0.105417	0.123515	0.853	0.3934	0.904339	0.052709	0.061758	0.853	0.3934	1
CYP2D6	p1141152998	0.0108	0.0109	0.999	0.31781	0.861664	0.0314	0.0368	0.853	0.39347	1
CYP2B6	p1140875408	-0.0131	0.0265	-0.495	0.6208	0.96706	-0.0523	0.0613	-0.853	0.3936	1
SLCO1B3	p1140910766	0.109675	0.128605	0.853	0.393768	0.904339	0.054837	0.064302	0.853	0.3938	1
CYP2C19	p1140862572	-0.078125	0.059851	-1.305	0.192	0.794449	-0.0443	0.0519	-0.853	0.394	1
UGT1A1	p1140881472	0.0487	0.137	0.355	0.722	0.990243	-0.101	0.118	-0.853	0.394	1
CYP2A13	p1140862772	0.168562	0.197755	0.852	0.394005	0.904339	0.168562	0.197755	0.852	0.394005	1
CYP3A5	p1140910766	-0.032521	0.038162	-0.852	0.394114	0.904339	-0.032521	0.038162	-0.852	0.394114	1
TPMT	p1141188442	0.0185886	0.0218132	0.852	0.39412	0.904339	0.0185886	0.0218132	0.852	0.39412	1
CYP2A13	p1140879760	0.117	0.137	0.852	0.394208	0.904339	0.117	0.137	0.852	0.394208	1
CYP2C19	p1140883504	-0.0308956	0.0261856	-1.18	0.238052	0.820207	-0.0192	0.0226	-0.852	0.394254	1
CYP2D6	p1141146234	0.0032	0.00529	0.605	0.545153	0.949999	0.0154	0.018	0.852	0.394258	1
UGT1A4	p1141168584	0.12	0.119	1.008	0.31368	0.857944	0.604	0.709	0.852	0.39426	1
NAT1	p1141191044	0.0387623	0.0382935	1.012	0.31142	0.85731	0.126114	0.148084	0.852	0.39441	1
DPYD	p1141171948	0.089777	0.21974	0.409	0.68286	0.990046	0.323486	0.379844	0.852	0.39442	1
CYP4B1	p1140923346	0.0171602	0.0272212	0.63	0.528434	0.946791	0.0792598	0.093096	0.851	0.39456	1
CYP2A6	p1141176832	-0.021393	0.0284669	-0.752	0.45235	0.931609	-0.0351721	0.0413175	-0.851	0.39462	1
SLCO1B3	p1140860840	0.196	0.23	0.851	0.3948	0.904339	0.0978	0.115	0.851	0.3948	1
CYP4B1	p1140862086	0.03288	0.073981	0.444	0.6567	0.982167	-0.1889	0.222001	-0.851	0.3948	1
SLCO1B3	p1140879428	-0.0897	0.105	-0.851	0.3949	0.904339	-0.0449	0.0527	-0.851	0.3949	1
CYP2D6	p1140865580	0.019079	0.0238437	0.8	0.4236	0.921206	0.0688703	0.080954	0.851	0.3949	1
CYP2E1	p1193	-0.00564	0.0189	-0.299	0.76492	0.999679	-0.0581	0.0683	-0.85	0.395099	1
SLCO1B3	p1140870954	-0.117	0.138	-0.85	0.39513	0.904339	-0.0585	0.0687	-0.85	0.39513	1
SLCO1B3	p1140874852	-0.117	0.138	-0.85	0.3953	0.904339	-0.0585	0.0689	-0.85	0.3953	1
CYP2C8	p1140926934	0.0343	0.0753	0.456	0.64861	0.977503	0.105	0.124	0.85	0.39549	1
POR	p1140923022	0.334	0.136	2.459	0.01393	0.534941	0.138	0.162	0.85	0.39555	1
CYP4F2	p1140869848	-0.0713787	0.0750384	-0.951	0.3415	0.876065	-0.070443	0.08294	-0.849	0.3957	1
CYP4F2	p1140861806	0.0293427	0.0697732	0.421	0.6741	0.989665	0.0684421	0.0806521	0.849	0.3961	1
CYP4F2	p1140876076	0.147	0.0873	1.685	0.091902	0.720218	0.0851	0.1	0.848	0.396344	1
TPMT	p1141172928	0.145324	0.171343	0.848	0.3964	0.904931	0.145324	0.171343	0.848	0.3964	1
POR	p1140888098	0.008311	0.085323	0.097	0.9224	0.999679	-0.081609	0.096258	-0.848	0.3965	1
CYP4B1	p1140862772	-0.0378435	0.0467673	-0.809	0.41841	0.915901	-0.125907	0.148558	-0.848	0.3967	1
NAT1	p1140879760	0.0201	0.061	0.329	0.74205	0.997064	0.208	0.245	0.847	0.396794	1
GSTT1	p1141176832	0.269411	0.317943	0.847	0.3968	0.905206	0.269411	0.317943	0.847	0.3968	1
CYP2D6	p1140871310	0.00157	0.00269	0.586	0.55786	0.9512	0.00774	0.00913	0.847	0.39681	1
CYP3A4	p1140876076	0.00289	0.0907	0.032	0.974617	0.999679	0.6	0.709	0.847	0.396864	1
GSTT1	p1140866738	0.141	0.166	0.847	0.39693	0.905206	0.141	0.166	0.847	0.39693	1
CYP1A2	p1140867876	-0.862233	1.01742	-0.847	0.397	0.905206	-0.862233	1.01742	-0.847	0.397	1
CYP19A1	p1140865580	-0.116596	0.183217	-0.636	0.5245	0.946791	-0.849911	1.00391	-0.847	0.3972	1
DPYD	p1140861806	-0.0756156	0.146801	-0.515	0.6065	0.961557	-0.178215	0.210606	-0.846	0.3974	1
CYP3A5	p1140879428	-0.0254	0.03	-0.846	0.3975	0.905419	-0.0254	0.03	-0.846	0.3975	1
CYP2C9	p1140879842	0.0226333	0.0808511	0.28	0.779525	0.999679	0.110209	0.130377	0.845	0.397936	1
CYP4F2	p1140888552	0.0108	0.0628	0.171	0.863949	0.999679	-0.0585	0.0692	-0.845	0.397963	1
CYP2C9	p1140862236	-0.062675	0.211525	-0.296	0.767	0.999679	0.323791	0.382695	0.846	0.398	1
UGT1A4	p1140861128	0.0309	0.114	0.271	0.78614	0.999679	0.599	0.709	0.845	0.398	1
SLCO1B3	p1140888570	-0.155165	0.183635	-0.845	0.3981	0.905981	-0.077583	0.091817	-0.845	0.3981	1
CYP2E1	p1140883468	0.0923	0.105	0.88	0.37862	0.896732	0.381	0.451	0.845	0.39814	1
DPYD	p1140864992	0.0262282	0.113624	0.231	0.817444	0.999679	0.155221	0.183761	0.845	0.398286	1
NAT2	p1141152732	0.17562	0.109363	1.606	0.108309	0.730397	0.0569	0.0674	0.845	0.398383	1
CYP2D6	p1140864992	0.00667	0.0086436	0.772	0.44031	0.925673	0.0247843	0.0293742	0.844	0.398813	1
CYP2A6	p1141176570	-0.031062	0.086964	-0.357	0.72095	0.990243	-0.10438	0.123744	-0.844	0.39894	1
DPYD	p1140875420	0.771203	0.464438	1.661	0.09681	0.725939	-0.378218	0.448547	-0.843	0.39911	1
POR	p1140860954	0.0589	0.102	0.576	0.56472	0.953285	0.104	0.124	0.843	0.39941	1
SLCO1B3	p1140852948	0.0889769	0.105628	0.842	0.3996	0.907375	0.0444884	0.0528139	0.842	0.3996	1
CYP2B6	p1141179992	0.0130999	0.0834309	0.157	0.8752	0.999679	0.170144	0.202052	0.842	0.3997	1
POR	p1140879540	0.0635	0.0523	1.212	0.2254	0.811272	0.0523	0.0622	0.842	0.4	1
CYP19A1	p1141162824	0.0181448	0.196037	0.093	0.9263	0.999679	-0.844838	1.00399	-0.841	0.4001	1
IFNL3	p1140911734	-0.0103	0.0364	-0.282	0.778	0.999679	-0.0394	0.0468	-0.841	0.4003	1
TPMT	p1140921814	-0.101	0.12	-0.841	0.40044	0.908417	-0.101	0.12	-0.841	0.40044	1
CYP2C8	p1140861778	0.051	0.167	0.306	0.75966	0.999679	0.246	0.292	0.841	0.40049	1
CYP1A2	p1140875990	-0.851381	1.01472	-0.839	0.401	0.908535	-0.851381	1.01472	-0.839	0.401	1
CYP2A13	p1141162824	-0.299517	0.356845	-0.839	0.4013	0.908866	-0.299517	0.356845	-0.839	0.4013	1
CYP2C19	p1140909674	-0.0042361	0.0119258	-0.355	0.7224	0.990243	-0.0085979	0.0102453	-0.839	0.4014	1
CYP2C9	p1189	-0.0252	0.109	-0.231	0.81717	0.999679	-0.132	0.158	-0.839	0.40151	1
CYP2C9	p1140861778	0.122	0.161	0.755	0.45	0.930109	0.227	0.271	0.839	0.40166	1
CYP2A13	p1140909674	-0.0549222	0.0654981	-0.839	0.4017	0.909079	-0.0549222	0.0654981	-0.839	0.4017	1
IFNL3	p1141145660	-0.0236	0.04	-0.589	0.556	0.9512	-0.0433	0.0516	-0.839	0.40172	1
DPYD	p1140876136	-0.133	0.136	-0.977	0.32832	0.869479	-0.166	0.197	-0.838	0.40184	1
IFNL3	p1141156846	-0.072932	0.081434	-0.896	0.3705	0.894677	-0.088953	0.106109	-0.838	0.4019	1
DPYD	p1140910766	-0.217966	0.199991	-1.09	0.275767	0.834458	-0.243684	0.29074	-0.838	0.401948	1
UGT1A1	p1140870862	0.0801	0.152	0.526	0.5986	0.960091	-0.108841	0.129888	-0.838	0.4021	1
DPYD	p1140922804	0.0876	0.28	0.313	0.7543	0.999679	-0.298	0.356	-0.838	0.4022	1
UGT1A1	p1140860806	-0.00125	0.0241	-0.052	0.95871	0.999679	-0.0179	0.0213	-0.837	0.40249	1
CYP4F2	p1141168326	0.144	0.118	1.221	0.222	0.807566	0.115	0.137	0.837	0.4028	1
NAT2	p1140861090	-0.072991	0.125063	-0.584	0.559466	0.951504	-0.063175	0.075525	-0.836	0.402887	1
CYP2A13	p1140866236	0.37584	0.449492	0.836	0.40307	0.909079	0.37584	0.449492	0.836	0.40307	1
TPMT	p1141174520	-0.0561275	0.0671284	-0.836	0.40309	0.909079	-0.0561275	0.0671284	-0.836	0.40309	1
CYP4B1	p1193	0.0089036	0.021043	0.423	0.67221	0.98878	-0.0569058	0.0680811	-0.836	0.40324	1
UGT1A1	p1141156836	-0.0138	0.0492	-0.281	0.77872	0.999679	-0.0362	0.0433	-0.836	0.40328	1
GSTT1	p1140876136	-0.266	0.318	-0.836	0.40335	0.909079	-0.266	0.318	-0.836	0.40335	1
CYP2B6	p1140879802	0.0163	0.0144	1.126	0.25997	0.826069	0.0282	0.0338	0.835	0.40364	1
CYP2C19	p1140863144	-0.011913	0.045763	-0.26	0.79461	0.999679	-0.033	0.0395	-0.835	0.40366	1
CYP2C19	p1141176662	0.0854	0.0841	1.015	0.31	0.85731	0.05981	0.07165	0.835	0.4039	1
CYP2A13	p1141179974	0.484	0.58	0.835	0.4039	0.909572	0.484	0.58	0.835	0.4039	1
POR	p1141182632	-0.107208	0.146659	-0.731	0.464779	0.931609	-0.136881	0.164085	-0.834	0.404163	1
CYP2A6	p1140868408	0.0157932	0.0484906	0.326	0.7447	0.997425	0.0587249	0.0704076	0.834	0.4042	1
CYP2C8	p1141168680	0.294	0.219	1.347	0.1781	0.783182	0.319	0.382	0.834	0.4044	1
TBXAS1	p1140876136	-0.208352	0.133172	-1.565	0.11769	0.738035	-0.596435	0.715529	-0.834	0.40453	1
GSTT1	p1140865010	0.833986	1.00128	0.833	0.40489	0.910274	0.833986	1.00128	0.833	0.40489	1
IFNL3	p1140926934	-0.00895	0.0302	-0.296	0.76704	0.999679	-0.0323	0.0388	-0.833	0.405	1
UGT1A4	p1140862476	-0.0554408	0.0861754	-0.643	0.52	0.946505	-0.296347	0.356025	-0.832	0.4052	1
CYP4B1	p1141164086	-0.106114	0.09522	-1.114	0.2651	0.830073	0.31769	0.381736	0.832	0.40528	1
CYP2C9	p1140909874	0.42597	0.197377	2.158	0.0309	0.597857	0.267	0.321	0.831	0.4059	1
UGT1A4	p1140863144	0.0418	0.0792	0.528	0.59782	0.960091	-0.265	0.319	-0.83	0.40638	1
SLCO1B1	p1140868226	0.00547	0.00632	0.866	0.386734	0.902243	0.00579	0.00698	0.83	0.406402	1
POR	p1141152732	0.0105	0.104	0.101	0.919335	0.999679	0.106	0.127	0.83	0.406692	1
CYP1A2	p1141171646	-0.840885	1.01378	-0.829	0.4068	0.910274	-0.840885	1.01378	-0.829	0.4068	1
TPMT	p1141145812	-0.0896	0.108	-0.829	0.40688	0.910274	-0.0896	0.108	-0.829	0.40688	1
CYP2E1	p1140871266	0.229679	0.103142	2.227	0.026	0.597857	0.344178	0.415314	0.829	0.407	1
UGT1A4	p1140868372	-0.0363	0.131	-0.278	0.7811	0.999679	-0.418	0.504	-0.829	0.407	1
CYP3A5	p1141180212	-0.040908	0.0493643	-0.829	0.40728	0.910274	-0.040908	0.0493643	-0.829	0.40728	1
UGT1A4	p1141156846	-0.0654	0.139	-0.47	0.6385	0.975474	0.83	1	0.829	0.4073	1
NAT1	p1140861954	-0.534	0.14	-3.814	0.000137	0.163373	-0.48	0.579	-0.828	0.4074	1
CYP2A13	p1140879616	0.101	0.121	0.828	0.407828	0.910274	0.101	0.121	0.828	0.407828	1
CYP2A13	p1140888510	0.372	0.45	0.827	0.408	0.910274	0.372	0.45	0.827	0.408	1
CYP2A13	p1140929012	0.371771	0.449357	0.827	0.408	0.910274	0.371771	0.449357	0.827	0.408	1
DPYD	p1140879778	0.0625	0.115	0.545	0.585422	0.958073	0.153	0.185	0.827	0.40805	1
CYP2A13	p1140872228	0.215	0.26	0.827	0.4082	0.910274	0.215	0.26	0.827	0.4082	1
TPMT	p1140876076	-0.0683	0.0826	-0.827	0.408407	0.910274	-0.0683	0.0826	-0.827	0.408407	1
CYP4B1	p1140882694	-0.121	0.0651	-1.856	0.06349	0.677944	-0.17154	0.207623	-0.826	0.40869	1
GSTT1	p1141191044	0.135954	0.164585	0.826	0.40878	0.910274	0.135954	0.164585	0.826	0.40878	1
CYP2D6	p1140909786	0.0117	0.00951	1.225	0.2206	0.805314	0.0266	0.0322	0.826	0.4088	1
NAT1	p1141174520	0.120632	0.100228	1.204	0.22875	0.814282	0.337598	0.408711	0.826	0.4088	1
NAT2	p1140868408	-0.0320107	0.0920577	-0.348	0.728	0.991823	-0.0460372	0.0557387	-0.826	0.409	1
CYP19A1	p1140882782	-0.217	0.171	-1.269	0.2043	0.801438	-0.828	1	-0.825	0.40936	1
CYP2C9	p1140882946	0.322	0.186	1.729	0.08389	0.713798	0.252	0.306	0.825	0.40957	1
IFNL3	p1141146198	0.0294	0.052	0.565	0.5719	0.954222	0.0548	0.0664	0.825	0.4096	1
CYP2E1	p1140923022	-0.114	0.0814	-1.403	0.16048	0.767286	0.294	0.357	0.824	0.40989	1
SLCO1B3	p1140888552	0.0672	0.0816	0.824	0.40999	0.910274	0.0336	0.0408	0.824	0.40999	1
CYP3A5	p1140872072	-0.036552	0.044392	-0.823	0.41	0.910274	-0.036552	0.044392	-0.823	0.41	1
CYP1A2	p1141180212	-0.836429	1.01463	-0.824	0.41	0.910274	-0.836429	1.01463	-0.824	0.41	1
CYP2A13	p1141171646	-0.250941	0.304585	-0.824	0.41001	0.910274	-0.250941	0.304585	-0.824	0.41001	1
TPMT	p1140909702	-0.0978	0.119	-0.824	0.41005	0.910274	-0.0978	0.119	-0.824	0.41005	1
TPMT	p1140870422	0.05	0.0607	0.824	0.410197	0.910274	0.05	0.0607	0.824	0.410197	1
DPYD	p1140879616	-0.0114	0.0866	-0.132	0.895371	0.999679	0.115	0.139	0.824	0.410215	1
CYP2C19	p1140888560	0.00546	0.0236	0.231	0.817042	0.999679	0.0167	0.0203	0.823	0.41048	1
NAT2	p1141157486	-0.0043063	0.153546	-0.028	0.9776	0.999679	-0.0771144	0.0937138	-0.823	0.4106	1
CYP19A1	p1140871462	0.0627	0.0951	0.659	0.50959	0.941419	-0.478	0.581	-0.823	0.41069	1
CYP3A5	p1141156846	0.050039	0.060828	0.823	0.4107	0.910274	0.050039	0.060828	0.823	0.4107	1
CYP2E1	p1140875420	-0.004859	0.111062	-0.044	0.9651	0.999679	-0.294764	0.358615	-0.822	0.41111	1
CYP4F2	p1140862628	-0.153165	0.134802	-1.136	0.25586	0.826069	0.133961	0.163031	0.822	0.41125	1
CYP2C8	p1141192736	-0.0256	0.0891	-0.287	0.774	0.999679	0.123	0.15	0.821	0.41141	1
CYP4F2	p1141180212	0.0977	0.13	0.752	0.45177	0.931609	0.125	0.152	0.821	0.4116	1
UGT1A1	p1140926606	-0.0913399	0.0651491	-1.402	0.16091	0.767286	0.048407	0.0590099	0.82	0.41203	1
SLCO1B1	p1140923670	-0.02572	0.051145	-0.503	0.61504	0.96485	-0.045853	0.055918	-0.82	0.41222	1
CYP2D6	p1141181700	-0.004223	0.020651	-0.204	0.837975	0.999679	-0.0569	0.0694	-0.82	0.412239	1
CYP2C19	p1140874930	0.022722	0.0368566	0.616	0.53757	0.948408	0.0259	0.0315	0.82	0.41229	1
IFNL3	p1141176832	0.0431877	0.0259481	1.664	0.09603	0.725549	0.0269687	0.0329215	0.819	0.41268	1
CYP2A6	p1140879616	-0.0232414	0.0227455	-1.022	0.30688	0.857266	-0.0271269	0.0331151	-0.819	0.41269	1
SLCO1B3	p1140909674	0.0252432	0.0308178	0.819	0.4127	0.91133	0.0126216	0.0154089	0.819	0.4127	1
NAT2	p1140864992	0.051342	0.056891	0.902	0.366811	0.892395	0.0283637	0.034626	0.819	0.412703	1
CYP2E1	p1140926732	-0.0385	0.0677	-0.569	0.56962	0.954222	-0.191	0.233	-0.819	0.41273	1
CYP2E1	p1141181868	0.188	0.11	1.708	0.0877	0.720218	0.371	0.453	0.819	0.413	1
UGT1A1	p1140868472	0.0442	0.0939	0.471	0.63792	0.975446	-0.0669	0.0817	-0.819	0.41301	1
TBXAS1	p1140862772	-0.143366	0.135474	-1.058	0.2899	0.840741	-0.58314	0.712497	-0.818	0.4131	1
SLCO1B1	p1140888266	0.0189736	0.0209821	0.904	0.3658	0.890924	0.0189887	0.0232076	0.818	0.4132	1
IFNL3	p1140879428	-0.00366	0.0398	-0.092	0.9266	0.999679	0.0418	0.0511	0.818	0.4132	1
POR	p1140884654	-0.0018914	0.0880751	-0.021	0.9829	0.999679	-0.0814827	0.0996002	-0.818	0.4133	1
CYP4B1	p1140862168	-0.061704	0.079918	-0.772	0.440064	0.925673	-0.201448	0.246681	-0.817	0.414138	1
UGT1A1	p1140928916	-0.11592	0.14824	-0.782	0.4342	0.923931	-0.104824	0.128374	-0.817	0.4142	1
SLCO1B1	p1140916790	0.0263	0.0525	0.501	0.616	0.965173	0.0476	0.0584	0.816	0.4143	1
CYP2C8	p1140865580	-0.215398	0.170817	-1.261	0.2073	0.802329	-0.207789	0.254662	-0.816	0.4145	1
CYP19A1	p1140884654	-0.268564	0.104193	-2.578	0.00995	0.510187	-0.579489	0.710413	-0.816	0.4147	1
UGT1A1	p1141157486	-0.0433445	0.128981	-0.336	0.7368	0.994305	-0.0913	0.112	-0.816	0.4147	1
CYP3A4	p1141179974	-0.0655289	0.160846	-0.407	0.6837	0.990046	-0.579708	0.711107	-0.815	0.4149	1
CYP2A6	p1140879802	-0.02	0.0157	-1.277	0.20166	0.799933	-0.0186	0.0228	-0.815	0.41496	1
CYP2C8	p1140888510	0.216	0.172	1.258	0.208	0.802329	0.238	0.292	0.815	0.415	1
CYP2D6	p1140925800	0.0223489	0.0165112	1.354	0.17588	0.780103	0.0451797	0.0554283	0.815	0.41501	1
UGT1A4	p1140879802	0.00552	0.0245	0.225	0.8219	0.999679	-0.0896	0.11	-0.814	0.4154	1
CYP2C19	p1140870862	0.00486	0.083	0.059	0.9533	0.999679	0.058045	0.071264	0.814	0.4154	1
CYP2B6	p1205	0.0282	0.0807	0.349	0.726716	0.991093	0.157	0.193	0.813	0.416203	1
NAT1	p1140929012	0.122055	0.191305	0.638	0.5235	0.946656	0.81347	1.00065	0.813	0.4163	1
CYP2C8	p1140861128	-0.195353	0.156036	-1.252	0.210579	0.802329	-0.189983	0.23385	-0.812	0.416553	1
CYP2C8	p1140870164	-0.0735	0.12	-0.612	0.5409	0.949139	-0.147	0.18	-0.812	0.4166	1
SLCO1B1	p1140884488	-0.0164	0.0146	-1.118	0.26365	0.829923	-0.0131	0.0161	-0.812	0.41685	1
CYP3A4	p1140879774	0.194782	0.131289	1.484	0.1379	0.750773	0.813551	1.0027	0.811	0.4172	1
TPMT	p1141177532	0.110224	0.135928	0.811	0.417425	0.915897	0.110224	0.135928	0.811	0.417425	1
CYP2B6	p1140911736	0.030079	0.073045	0.412	0.6805	0.990046	0.142163	0.175348	0.811	0.41751	1
CYP2C8	p1140862628	0.236095	0.178813	1.32	0.18672	0.792267	0.2472	0.305123	0.81	0.41785	1
IFNL3	p1140911682	-0.0186378	0.0751183	-0.248	0.804	0.999679	-0.0784164	0.0967963	-0.81	0.4179	1
NAT1	p1140911658	0.201685	0.200343	1.007	0.3141	0.858381	0.809	1	0.809	0.4185	1
UGT1A4	p1141157126	0.0054529	0.115031	0.047	0.9622	0.999679	0.573313	0.708827	0.809	0.4186	1
CYP2D6	p1140882946	0.0282	0.025	1.131	0.25788	0.826069	0.0677	0.0837	0.809	0.41863	1
CYP2A13	p1187	0.117	0.145	0.808	0.418804	0.915901	0.117	0.145	0.808	0.418804	1
UGT1A1	p1141194794	0.0115	0.0224	0.512	0.608531	0.962157	0.0162	0.02	0.808	0.41885	1
CYP2C8	p1140872228	0.0978103	0.104567	0.935	0.3496	0.882963	-0.12416	0.1536	-0.808	0.4189	1
UGT1A4	p1140864286	0.072022	0.118343	0.609	0.5428	0.949139	0.572812	0.708849	0.808	0.419	1
CYP2B6	p1141176570	0.01893	0.080647	0.235	0.814418	0.999679	-0.145	0.18	-0.808	0.419081	1
UGT1A4	p1140884488	-0.0231385	0.0332348	-0.696	0.486296	0.935979	0.134522	0.166516	0.808	0.419169	1
CYP1A2	p1140866236	-0.817675	1.01303	-0.807	0.4196	0.916434	-0.817675	1.01303	-0.807	0.4196	1
CYP4F2	p1140857636	-0.202	0.136	-1.48	0.139	0.750773	-0.121	0.15	-0.806	0.42	1
CYP3A4	p1140862572	0.0885313	0.130445	0.679	0.497	0.939448	-0.46732	0.579942	-0.806	0.42	1
IFNL3	p1140879616	-0.0327	0.0204	-1.605	0.10854	0.730602	-0.0212	0.0263	-0.806	0.420003	1
NAT1	p1140911730	0.312	0.216	1.446	0.1483	0.756516	0.807	1	0.806	0.4201	1
CYP3A5	p1140922804	-0.039	0.0483	-0.806	0.4202	0.917185	-0.039	0.0483	-0.806	0.4202	1
CYP3A5	p1201	-0.038928	0.0482981	-0.806	0.4202	0.917185	-0.038928	0.0482981	-0.806	0.4202	1
UGT1A4	p1141168680	-0.012726	0.144051	-0.088	0.9296	0.999679	0.807422	1.00192	0.806	0.42032	1
CYP2D6	p1140866236	0.014053	0.021675	0.648	0.51676	0.946357	0.059478	0.073824	0.806	0.42043	1
CYP2C19	p1141180212	0.110047	0.0670697	1.641	0.100843	0.726926	0.0459713	0.0570828	0.805	0.420621	1
UGT1A4	p1141176662	-0.065669	0.140421	-0.468	0.64	0.976017	0.80661	1.00196	0.805	0.4208	1
CYP2A13	p1141180212	0.361162	0.449314	0.804	0.421508	0.918918	0.361162	0.449314	0.804	0.421508	1
SLCO1B3	p1140862144	-0.117191	0.145883	-0.803	0.42179	0.919253	-0.058596	0.072942	-0.803	0.42179	1
CYP4F2	p1140862572	0.0801381	0.120277	0.666	0.505	0.940257	0.113267	0.140942	0.804	0.422	1
NAT1	p1140871266	0.106	0.208	0.51	0.60991	0.962572	-0.463	0.578	-0.801	0.42308	1
CYP4F2	p1199	0.0735176	0.0878849	0.837	0.40286	0.909079	0.0815253	0.10179	0.801	0.42318	1
CYP2C19	p1141168554	0.003995	0.076699	0.052	0.9585	0.999679	-0.0528	0.0659	-0.8	0.4234	1
CYP2A6	p1140865010	0.04775	0.069515	0.687	0.49215	0.939273	0.079866	0.099777	0.8	0.42345	1
CYP2E1	p1140926606	-0.0175049	0.0463556	-0.378	0.70571	0.990046	0.147975	0.184892	0.8	0.4235	1
CYP2A13	p1141157126	0.359267	0.449315	0.8	0.4239	0.921206	0.359267	0.449315	0.8	0.4239	1
CYP3A4	p1197	0.115	0.129	0.893	0.371777	0.895157	-0.464	0.581	-0.8	0.42395	1
CYP2B6	p1140862144	0.013712	0.05627	0.244	0.80748	0.999679	-0.101763	0.127322	-0.799	0.42414	1
NAT2	p1141164828	-0.097459	0.0725873	-1.343	0.1794	0.784694	-0.0348371	0.0435954	-0.799	0.4242	1
CYP2C9	p1140883468	-0.110823	0.17977	-0.616	0.5376	0.948408	-0.2042	0.255555	-0.799	0.42426	1
DPYD	p1140870422	0.0404	0.13	0.31	0.756456	0.999679	-0.145	0.181	-0.799	0.424549	1
GSTT1	p1140871024	0.327	0.41	0.798	0.424746	0.921206	0.327	0.41	0.798	0.424746	1
POR	p1141172924	0.0043728	0.152083	0.029	0.977	0.999679	0.151351	0.189516	0.799	0.425	1
POR	p1140909874	0.094834	0.158465	0.598	0.5495	0.951068	0.156399	0.196186	0.797	0.4253	1
SLCO1B1	p1141193282	-0.0248	0.0608	-0.408	0.6836	0.990046	-0.053	0.0665	-0.797	0.4256	1
NAT1	p1140869276	-0.205	0.164	-1.251	0.2109	0.802329	0.794	0.997	0.796	0.4258	1
CYP2C19	p1140868372	-0.0473	0.0768	-0.616	0.538	0.948827	-0.053	0.0665	-0.796	0.4258	1
CYP2E1	p1140888366	-0.148647	0.09171	-1.621	0.105053	0.726926	-0.255594	0.320941	-0.796	0.425806	1
NAT1	p1140872228	-0.155832	0.100259	-1.554	0.120114	0.738699	0.398625	0.500595	0.796	0.425856	1
CYP4B1	p1140874744	0.0162	0.0448	0.361	0.717891	0.990237	0.125	0.157	0.796	0.426083	1
UGT1A4	p1140909708	0.0901	0.0598	1.508	0.131602	0.74534	0.242	0.304	0.796	0.426284	1
CYP2B6	p1141153026	0.13	0.0612	2.118	0.0342	0.621545	0.113	0.142	0.795	0.4264	1
CYP2A6	p1141156846	-0.117647	0.088057	-1.336	0.1815	0.786249	-0.106142	0.133448	-0.795	0.4264	1
CYP3A5	p1140861778	-0.0403	0.0507	-0.795	0.4264	0.921441	-0.0403	0.0507	-0.795	0.4264	1
CYP2E1	p1141182632	0.051694	0.098536	0.525	0.59985	0.960128	-0.25523	0.320943	-0.795	0.426468	1
POR	p1140921822	-0.0657	0.138	-0.477	0.6332	0.973892	-0.122	0.154	-0.795	0.42671	1
POR	p1140871310	-0.0013304	0.0166505	-0.08	0.93631	0.999679	0.0155506	0.0195699	0.795	0.42683	1
CYP2A6	p1140911730	-0.0728	0.0731	-0.996	0.319	0.863255	-0.0857	0.108	-0.793	0.427	1
CYP2D6	p1195	-0.0162583	0.0166837	-0.975	0.33	0.871553	-0.0452832	0.0570162	-0.794	0.427	1
CYP2D6	p1140883568	0.0170304	0.019034	0.895	0.3709	0.895087	0.0511283	0.0644058	0.794	0.4273	1
NAT1	p1140865800	0.129	0.157	0.819	0.4128	0.91133	0.56	0.707	0.793	0.4279	1
CYP2A13	p1140874852	0.265734	0.335333	0.792	0.4281	0.922807	0.265734	0.335333	0.792	0.4281	1
CYP2C9	p1140865800	-0.0486	0.127	-0.383	0.7018	0.990046	-0.145	0.183	-0.792	0.4284	1
DPYD	p1140909674	-0.0368829	0.0499453	-0.738	0.4602	0.931609	-0.0592282	0.0748432	-0.791	0.4287	1
SLCO1B3	p1141174520	0.072056	0.0910665	0.791	0.4288	0.922807	0.036028	0.0455333	0.791	0.4288	1
TBXAS1	p1140884412	-0.138	0.219	-0.631	0.5277	0.946791	-0.796	1.01	-0.791	0.429	1
CYP2A13	p1140861090	0.300711	0.380218	0.791	0.429007	0.922807	0.300711	0.380218	0.791	0.42901	1
CYP2A13	p1140884464	-0.193582	0.244843	-0.791	0.42916	0.922807	-0.193582	0.244843	-0.791	0.42916	1
CYP4F2	p1140923346	0.0206554	0.0368487	0.561	0.57511	0.956511	-0.0324384	0.0410291	-0.791	0.42917	1
CYP2B6	p1140876076	-0.01472	0.04398	-0.335	0.73785	0.994986	-0.0794	0.1	-0.79	0.4293	1
NAT2	p1141146198	-0.070715	0.112595	-0.628	0.53	0.946815	-0.0537	0.068	-0.789	0.4299	1
CYP2C19	p1140870164	-0.047	0.0488	-0.962	0.336	0.874673	-0.0333	0.0421	-0.789	0.43	1
CYP3A5	p1193	0.00852	0.0108	0.789	0.430174	0.922807	0.00852	0.0108	0.789	0.430174	1
NAT1	p1141177532	0.333722	0.216429	1.542	0.123087	0.74048	0.789417	1.00125	0.788	0.430442	1
IFNL3	p1140916790	0.0206	0.07	0.294	0.7689	0.999679	0.0707	0.0896	0.788	0.4305	1
SLCO1B3	p1140911734	0.0738	0.0937	0.788	0.4308	0.922807	0.0369	0.0468	0.788	0.4308	1
CYP2C19	p1140888538	-0.0108659	0.0333857	-0.325	0.744828	0.997425	-0.0226057	0.0287174	-0.787	0.431179	1
SLCO1B3	p1140911682	-0.159145	0.20218	-0.787	0.4312	0.922807	-0.0795725	0.10109	-0.787	0.4312	1
UGT1A4	p1140862168	0.0760777	0.102472	0.742	0.457829	0.931609	0.455095	0.57918	0.786	0.43201	1
CYP3A5	p1140874896	0.0375019	0.0477535	0.785	0.4323	0.923055	0.0375019	0.0477535	0.785	0.4323	1
CYP2E1	p1140923670	-0.106569	0.085009	-1.254	0.20998	0.802329	-0.230629	0.293861	-0.785	0.43256	1
NAT1	p1140865354	-0.054248	0.098317	-0.552	0.5811	0.956897	0.351364	0.447846	0.785	0.4327	1
CYP19A1	p1140884516	-0.00917	0.0683	-0.134	0.8932	0.999679	0.558	0.711	0.785	0.432718	1
CYP3A4	p1140871310	-0.0476096	0.0169423	-2.81	0.00495	0.431918	0.0822	0.105	0.784	0.43298	1
GSTT1	p1141192916	0.785422	1.00065	0.785	0.433	0.923055	0.785422	1.00065	0.785	0.433	1
UGT1A4	p1140871168	0.104868	0.152358	0.688	0.49126	0.938826	0.785518	1.00197	0.784	0.43306	1
CYP2A13	p1140865634	-0.0516	0.0659	-0.784	0.43319	0.923055	-0.0516	0.0659	-0.784	0.43319	1
CYP2C8	p1140862382	0.150179	0.0890934	1.686	0.0919	0.720218	0.113747	0.145129	0.784	0.4332	1
DPYD	p1140867876	0.76498	0.395959	1.932	0.05336	0.655676	0.452799	0.577927	0.783	0.43334	1
NAT1	p1140882694	0.132	0.135	0.98	0.32703	0.869479	0.452	0.577	0.783	0.43346	1
CYP4B1	p1140884600	-0.00113	0.0256	-0.044	0.964726	0.999679	0.0685	0.0875	0.783	0.433634	1
CYP19A1	p1141146138	-0.0987	0.0828	-1.192	0.233285	0.820207	0.785	1	0.783	0.43375	1
CYP2E1	p2038459704	0.113	0.0981	1.156	0.248	0.823619	0.321	0.411	0.781	0.435	1
CYP1A2	p1140882236	-0.79	1.01	-0.78	0.435	0.923931	-0.79	1.01	-0.78	0.435	1
POR	p1140862236	0.1267	0.182821	0.693	0.488	0.937174	0.176713	0.226411	0.78	0.435	1
DPYD	p1141180212	-0.0995	0.267	-0.372	0.70981	0.990046	0.391	0.501	0.781	0.43501	1
CYP4B1	p1140922804	0.00153	0.0907	0.017	0.9866	0.999679	-0.212	0.272	-0.78	0.4352	1
CYP2B6	p1140879430	0.114736	0.067341	1.704	0.08842	0.720218	0.123277	0.158028	0.78	0.43534	1
CYP2D6	p1140926732	-0.0141	0.0167	-0.848	0.39635	0.904931	-0.0443	0.0568	-0.78	0.43538	1
CYP2C8	p1140870390	0.019	0.0979	0.194	0.8465	0.999679	0.129	0.165	0.78	0.4354	1
CYP2E1	p1140872228	-0.00987	0.054	-0.183	0.8548	0.999679	-0.147	0.188	-0.779	0.4358	1
CYP4B1	p1140862628	-0.062435	0.097462	-0.641	0.52178	0.946505	0.297198	0.381772	0.778	0.43629	1
CYP2C8	p1140884600	0.0154	0.0439	0.352	0.725015	0.990829	0.0552	0.0709	0.778	0.436339	1
CYP2E1	p1140873548	0.0286	0.0684	0.419	0.67539	0.989928	-0.181	0.233	-0.778	0.43647	1
CYP2E1	p1140869848	-0.0340219	0.049336	-0.69	0.4904	0.938534	-0.135334	0.173975	-0.778	0.4366	1
UGT1A1	p1140862382	-0.0632336	0.0639452	-0.989	0.3227	0.867688	-0.0437607	0.0562706	-0.778	0.4368	1
CYP2E1	p1140868170	0.077707	0.100174	0.776	0.438	0.924935	-0.249515	0.321337	-0.776	0.437	1
CYP2C19	p1140865578	0.0425064	0.0742032	0.573	0.5668	0.954135	0.0495812	0.0637739	0.777	0.437	1
CYP4F2	p1140864286	0.0365453	0.131904	0.277	0.7817	0.999679	0.121043	0.15572	0.777	0.437	1
CYP4B1	p1140860806	0.0063	0.0193	0.327	0.743768	0.997192	-0.0486	0.0626	-0.777	0.437153	1
CYP2C8	p1141167594	-0.0158667	0.112076	-0.142	0.88742	0.999679	-0.130106	0.167484	-0.777	0.43726	1
CYP4F2	p2038459814	0.18	0.11	1.638	0.1015	0.726926	0.0986	0.127	0.776	0.4376	1
TPMT	p1141157126	-0.0955513	0.123162	-0.776	0.4379	0.924935	-0.0955513	0.123162	-0.776	0.4379	1
CYP2C19	p1141168584	0.0857	0.0673	1.273	0.202895	0.801438	0.0446708	0.0576262	0.775	0.43823	1
CYP2A13	p1141176832	0.119493	0.15417	0.775	0.438298	0.924962	0.119493	0.15417	0.775	0.438298	1
CYP19A1	p1140909708	0.105	0.0924	1.14	0.25441	0.825909	0.776	1	0.774	0.43894	1
CYP2B6	p1141167334	0.020891	0.078531	0.266	0.7902	0.999679	-0.135723	0.175417	-0.774	0.4391	1
CYP2C8	p1140861088	0.087921	0.147428	0.596	0.5509	0.951068	-0.164192	0.212429	-0.773	0.4396	1
DPYD	p1141152732	0.233	0.237	0.986	0.324193	0.868286	0.293	0.379	0.773	0.439678	1
UGT1A4	p1140865010	-0.018057	0.102022	-0.177	0.85952	0.999679	-0.317833	0.411347	-0.773	0.43972	1
CYP2D6	p1140862144	-0.00338	0.0176	-0.192	0.84775	0.999679	-0.0458	0.0593	-0.772	0.44013	1
GSTT1	p1141175684	0.773122	1.00161	0.772	0.44018	0.925673	0.773122	1.00161	0.772	0.44018	1
CYP2D6	p1141180036	0.0173	0.0207	0.836	0.4033	0.909079	0.054098	0.070105	0.772	0.4403	1
CYP3A4	p1141153026	-0.0577	0.117	-0.494	0.621	0.96706	0.773	1	0.772	0.4403	1
CYP4F2	p1141152732	0.123	0.103	1.193	0.232691	0.820207	-0.0858	0.111	-0.772	0.440405	1
CYP2C19	p1140884600	0.0174	0.0178	0.982	0.326301	0.869479	0.0118	0.0153	0.771	0.440523	1
CYP2C19	p1140868226	0.000975	0.0084	0.116	0.90757	0.999679	-0.00557	0.00722	-0.771	0.44053	1
UGT1A4	p1140888646	0.00811	0.0529	0.153	0.878105	0.999679	-0.175	0.226	-0.771	0.440587	1
CYP2B6	p1140861778	-0.0917	0.0664	-1.38	0.16764	0.773071	-0.119	0.154	-0.771	0.44074	1
NAT2	p1141200004	0.179561	0.127698	1.406	0.15968	0.767286	0.0607538	0.0788098	0.771	0.44077	1
CYP1A2	p1141181700	-0.783	1.02	-0.771	0.4409	0.925786	-0.783	1.02	-0.771	0.4409	1
CYP2C19	p1140872072	0.0524672	0.0594129	0.883	0.377	0.89624	0.038971	0.050581	0.77	0.441	1
SLCO1B1	p1140882694	-0.0291	0.0351	-0.828	0.4074	0.910274	-0.0297	0.0386	-0.77	0.44106	1
CYP4B1	p1140923852	-0.142	0.0931	-1.528	0.1265	0.742771	-0.226	0.294	-0.77	0.4413	1
IFNL3	p1140879540	-0.01	0.0258	-0.387	0.6987	0.990046	-0.0255	0.0332	-0.77	0.4414	1
NAT2	p1140909874	0.119559	0.165801	0.721	0.4708	0.933252	0.077806	0.10117	0.769	0.4419	1
CYP2C19	p1140864286	-0.0130912	0.0662487	-0.198	0.8434	0.999679	0.044	0.0572	0.769	0.4419	1
POR	p1141192740	-0.274	0.127	-2.156	0.0311	0.598173	-0.112	0.146	-0.769	0.442	1
CYP2C9	p1140883748	0.025123	0.113663	0.221	0.82507	0.999679	-0.126	0.164	-0.769	0.44218	1
CYP4B1	p1140861778	0.0208	0.0956	0.218	0.827434	0.999679	0.275	0.358	0.768	0.442476	1
TPMT	p1140888570	0.108514	0.141298	0.768	0.4425	0.925983	0.108514	0.141298	0.768	0.4425	1
TBXAS1	p1140910766	0.45673	0.278006	1.643	0.1	0.725939	-0.773172	1.00701	-0.768	0.4426	1
SLCO1B1	p1140862572	0.0214044	0.0455871	0.47	0.639	0.975474	0.0388246	0.050625	0.767	0.443	1
CYP2D6	p1140865350	0.003349	0.023804	0.141	0.888	0.999679	0.0629829	0.082101	0.767	0.443	1
POR	p1140879818	-0.123	0.125	-0.983	0.3255	0.869337	-0.109	0.142	-0.767	0.4431	1
CYP2C9	p1140865716	-0.125536	0.146326	-0.858	0.39094	0.904339	-0.163228	0.212879	-0.767	0.44322	1
UGT1A1	p1140866236	0.173907	0.121492	1.431	0.15231	0.759211	0.084408	0.110113	0.767	0.44334	1
CYP4B1	p1140868550	-0.0155	0.0674	-0.229	0.81864	0.999679	-0.16	0.209	-0.767	0.44334	1
SLCO1B3	p1140884444	0.0771967	0.100853	0.765	0.444	0.925983	0.0385983	0.0504263	0.765	0.444	1
UGT1A1	p1140865350	-0.01075	0.134523	-0.08	0.936	0.999679	-0.089215	0.116592	-0.765	0.444	1
CYP4F2	p1140909726	-0.0389953	0.0478751	-0.815	0.41535	0.913566	-0.0408517	0.0533833	-0.765	0.44412	1
TPMT	p1140861998	-0.0242818	0.0317327	-0.765	0.44415	0.925983	-0.0242818	0.0317327	-0.765	0.44415	1
CYP3A5	p1140921600	0.0121	0.0158	0.765	0.44442	0.925983	0.0121	0.0158	0.765	0.44442	1
CYP19A1	p1140879406	-0.03	0.0578	-0.518	0.604151	0.960134	0.444	0.581	0.763	0.445206	1
CYP2A13	p1140868372	-0.291	0.381	-0.763	0.4455	0.927361	-0.291	0.381	-0.763	0.4455	1
CYP3A5	p1141175684	0.034911	0.045769	0.763	0.4456	0.927361	0.034911	0.045769	0.763	0.4456	1
UGT1A1	p1141188146	-0.0416	0.139	-0.299	0.764701	0.999679	-0.0919	0.121	-0.762	0.446026	1
CYP2E1	p1140868226	-0.0121	0.0109	-1.111	0.266704	0.830073	0.0311	0.0408	0.762	0.446063	1
POR	p1140921600	0.0259802	0.0425995	0.61	0.54195	0.949139	0.0384492	0.0504763	0.762	0.44622	1
TPMT	p1140909708	-0.0478	0.0627	-0.762	0.44624	0.927781	-0.0478	0.0627	-0.762	0.44624	1
CYP3A5	p1140882694	-0.0267	0.0351	-0.761	0.4466	0.927823	-0.0267	0.0351	-0.761	0.44662	1
UGT1A1	p1140868482	0.136	0.123	1.109	0.2672	0.830073	0.0847	0.111	0.761	0.4467	1
CYP2E1	p1141164086	0.038839	0.0881612	0.441	0.6595	0.983376	-0.222445	0.292384	-0.761	0.4468	1
CYP2C8	p1140862574	0.0622	0.178	0.349	0.7268	0.991093	-0.194	0.255	-0.76	0.447	1
TBXAS1	p1140863152	-0.351008	0.189636	-1.851	0.064177	0.680675	-0.76521	1.00645	-0.76	0.44707	1
CYP2E1	p1140860954	-0.043532	0.065256	-0.667	0.50471	0.940257	0.205	0.27	0.759	0.44777	1
TPMT	p1140871024	0.0482	0.0636	0.759	0.448002	0.92959	0.0482	0.0636	0.759	0.448002	1
SLCO1B1	p1141182800	-0.0245	0.0408	-0.601	0.5475	0.950491	-0.034	0.0449	-0.758	0.4482	1
CYP3A4	p1140870164	0.0455	0.104	0.438	0.6612	0.985601	-0.382	0.503	-0.758	0.4482	1
NAT2	p1140888648	0.0824	0.0855	0.964	0.3352	0.874673	0.0396	0.0522	0.758	0.4487	1
CYP2C8	p1140861276	-0.221257	0.217063	-1.019	0.30805	0.857266	0.312615	0.412859	0.757	0.44893	1
UGT1A4	p1141146138	0.0814	0.058	1.404	0.160273	0.767286	0.22	0.291	0.757	0.44895	1
CYP2C9	p1140879806	-0.16	0.142	-1.124	0.261001	0.826069	-0.158	0.209	-0.757	0.449053	1
CYP2B6	p1140879464	-0.0547314	0.0483616	-1.132	0.2578	0.826069	-0.0844438	0.111649	-0.756	0.4494	1
CYP2E1	p1140883568	0.0030154	0.0753207	0.04	0.9681	0.999679	-0.191723	0.25349	-0.756	0.4494	1
SLCO1B1	p1141146198	-0.0275	0.0389	-0.708	0.479	0.934546	-0.0323	0.0427	-0.756	0.4496	1
CYP2C8	p1140861832	0.261	0.206	1.264	0.2063	0.802329	0.27	0.358	0.755	0.4503	1
CYP2E1	p1140888172	-0.0277641	0.0800871	-0.347	0.72884	0.991823	0.253818	0.336303	0.755	0.45041	1
DPYD	p1140871542	-0.460797	0.306095	-1.505	0.1322	0.74534	-0.337495	0.447429	-0.754	0.4507	1
CYP2A6	p1140860954	-0.021693	0.056123	-0.387	0.6991	0.990046	-0.061013	0.080916	-0.754	0.45083	1
CYP2C19	p1141145660	0.0184	0.0405	0.455	0.6488	0.977503	0.0262	0.0347	0.753	0.4513	1
CYP2A6	p1140888552	0.0319	0.0362	0.881	0.378566	0.896732	0.0391	0.0519	0.753	0.451305	1
CYP2D6	p1140884654	0.0116354	0.0143878	0.809	0.4187	0.915901	0.0367419	0.0488067	0.753	0.4516	1
DPYD	p1140888648	-0.00376	0.171	-0.022	0.982476	0.999679	0.218	0.29	0.752	0.451844	1
TPMT	p1141171646	-0.086337	0.114762	-0.752	0.4519	0.931609	-0.086337	0.114762	-0.752	0.45187	1
NAT1	p1140861958	-0.0132253	0.0235559	-0.561	0.574496	0.95633	-0.0642778	0.0854624	-0.752	0.45198	1
CYP4B1	p2038459704	0.119	0.112	1.066	0.286	0.834458	0.31	0.412	0.752	0.452	1
NAT2	p1140862148	-0.147271	0.114133	-1.29	0.19693	0.796227	-0.051197	0.068089	-0.752	0.4521	1
CYP4F2	p1141168554	-0.0115	0.15	-0.077	0.9389	0.999679	0.135	0.179	0.752	0.4522	1
UGT1A4	p1141164086	0.029136	0.117807	0.247	0.804659	0.999679	0.53303	0.70906	0.752	0.452206	1
CYP2D6	p1140921828	0.0196	0.027	0.727	0.4675	0.932442	0.069	0.0918	0.752	0.4523	1
CYP2A13	p1141192410	-0.141219	0.187964	-0.751	0.45247	0.931609	-0.141219	0.187964	-0.751	0.45247	1
CYP19A1	p1140911730	-0.284	0.162	-1.756	0.0791	0.706025	-0.754	1	-0.751	0.4526	1
CYP3A4	p1140879842	-0.0098855	0.070313	-0.141	0.88819	0.999679	0.376802	0.501776	0.751	0.45269	1
CYP2C9	p1141156846	-0.15929	0.190764	-0.835	0.4037	0.909469	-0.204912	0.272977	-0.751	0.4529	1
CYP2A6	p1141162824	0.072176	0.085938	0.84	0.401	0.908535	0.091495	0.121846	0.751	0.453	1
SLCO1B1	p1140909674	-0.0056877	0.0089961	-0.632	0.5272	0.946791	-0.0074353	0.0099125	-0.75	0.453	1
CYP1A2	p1141168936	-0.763	1.02	-0.75	0.4531	0.931609	-0.763	1.02	-0.75	0.4531	1
UGT1A4	p1140881472	-0.0452	0.128	-0.355	0.7227	0.990243	-0.378	0.503	-0.75	0.4531	1
DPYD	p1141153026	-0.128	0.238	-0.539	0.5896	0.958968	-0.252	0.336	-0.75	0.4534	1
NAT1	p1141200322	0.0217	0.19	0.115	0.9088	0.999679	0.749	1	0.75	0.4534	1
CYP2C19	p1141146188	0.123222	0.063778	1.932	0.0534	0.655676	0.040605	0.054184	0.749	0.4536	1
CYP19A1	p1141200322	0.076787	0.19553	0.393	0.6945	0.990046	-0.752264	1.004	-0.749	0.4537	1
CYP2C9	p1141146188	-0.077062	0.14443	-0.534	0.5936	0.958993	-0.156226	0.208533	-0.749	0.4538	1
CYP2B6	p1140866122	0.0167	0.0392	0.427	0.66961	0.987814	-0.0673	0.0899	-0.749	0.45399	1
SLCO1B3	p1140929012	0.126212	0.168568	0.749	0.454	0.931609	0.0631058	0.0842841	0.749	0.454	1
CYP3A5	p1205	-0.0451	0.0602	-0.749	0.454101	0.931609	-0.0451	0.0602	-0.749	0.454101	1
CYP4F2	p1140879494	0.15	0.162	0.928	0.3536	0.88441	0.143	0.191	0.748	0.4542	1
CYP2C8	p1140866122	0.2371	0.098997	2.395	0.01662	0.553098	0.118759	0.158686	0.748	0.45423	1
CYP2B6	p1141181700	0.0246	0.0657	0.375	0.70792	0.990046	0.117	0.157	0.748	0.45433	1
CYP4F2	p1140888560	-0.00631	0.0464	-0.136	0.891825	0.999679	-0.0385	0.0516	-0.748	0.454632	1
POR	p1140911658	-0.138354	0.133817	-1.034	0.3012	0.852824	-0.113284	0.151516	-0.748	0.4547	1
CYP3A4	p1140881472	0.122	0.167	0.73	0.465	0.931609	-0.531	0.71	-0.748	0.4547	1
UGT1A1	p1201	-0.0648896	0.116274	-0.558	0.5768	0.956897	-0.0756585	0.101337	-0.747	0.4553	1
SLCO1B1	p1141181868	-0.0319	0.0595	-0.536	0.5916	0.958968	-0.0486	0.0651	-0.746	0.4557	1
CYP2A6	p1141145660	-0.0105	0.0448	-0.234	0.81497	0.999679	-0.048	0.0644	-0.745	0.4564	1
TPMT	p1140868472	0.0773	0.104	0.744	0.45669	0.931609	0.0773	0.104	0.744	0.45669	1
CYP2D6	p1140926606	-0.0049214	0.0114868	-0.428	0.66833	0.987588	-0.0289637	0.0389324	-0.744	0.45691	1
CYP2C19	p1140926606	0.0034279	0.036133	0.095	0.9244	0.999679	0.0230367	0.0310357	0.742	0.45793	1
TBXAS1	p1140926732	-0.356518	0.192743	-1.85	0.0644	0.680675	-0.747481	1.00616	-0.743	0.458	1
POR	p1140883504	-0.103504	0.0521864	-1.983	0.047327	0.654054	-0.0448976	0.0605176	-0.742	0.458151	1
CYP4B1	p1140884654	-0.0654641	0.0629855	-1.039	0.2986	0.849496	-0.147924	0.199454	-0.742	0.4583	1
DPYD	p1140884308	-0.011	0.308	-0.036	0.9715	0.999679	0.429	0.578	0.741	0.4584	1
CYP2C19	p1141188146	-0.0108	0.0759	-0.143	0.886599	0.999679	-0.0486231	0.0655818	-0.741	0.458444	1
CYP2E1	p1140888570	0.161755	0.094763	1.707	0.0878	0.720218	0.282443	0.381083	0.741	0.4586	1
NAT2	p1141153026	0.112	0.124	0.906	0.365	0.890107	0.0562	0.0759	0.741	0.4586	1
POR	p1140871050	-0.0063414	0.0561442	-0.113	0.91007	0.999679	-0.0478136	0.0645359	-0.741	0.45876	1
UGT1A4	p1140866122	0.079641	0.069082	1.153	0.248977	0.823619	0.263288	0.35554	0.741	0.458978	1
CYP2C9	p1140883066	-0.128	0.064	-2	0.04547	0.646795	-0.072	0.0972	-0.74	0.459146	1
CYP2C8	p1140876076	0.0787	0.109	0.719	0.472007	0.933252	0.135	0.182	0.74	0.459249	1
SLCO1B3	p1140923350	0.067	0.0906	0.74	0.45927	0.931609	0.0335	0.0453	0.74	0.45927	1
GSTT1	p1140870788	-0.249	0.336	-0.74	0.45928	0.931609	-0.249	0.336	-0.74	0.45928	1
TBXAS1	p1141152732	-0.109156	0.21926	-0.498	0.6186	0.965778	-0.767	1.03638	-0.74	0.4593	1
NAT2	p1140911734	0.000679	0.0786	0.009	0.99311	0.999679	0.0352	0.0475	0.74	0.45938	1
CYP2D6	p1141176662	0.0388	0.028	1.388	0.1652	0.768226	0.068605	0.092757	0.74	0.4595	1
CYP3A4	p1140883568	0.078802	0.123732	0.637	0.5242	0.946656	0.740763	1.00137	0.74	0.4595	1
CYP1A2	p1140879406	-0.307455	0.416142	-0.739	0.46	0.931609	-0.307455	0.416142	-0.739	0.46	1
CYP2E1	p1140857636	-0.0328	0.0905	-0.362	0.717	0.990237	-0.226	0.306	-0.739	0.46	1
TPMT	p1140923350	0.052	0.0705	0.738	0.46068	0.931609	0.052	0.0705	0.738	0.46068	1
CYP2A6	p1141146198	0.035	0.0592	0.59	0.5549	0.9512	0.0631	0.0855	0.738	0.4607	1
CYP2C8	p1140909806	-0.171	0.114	-1.498	0.13422	0.74618	0.147	0.199	0.738	0.46078	1
UGT1A4	p1140888510	-0.179	0.109	-1.638	0.101	0.726926	0.523	0.709	0.738	0.461	1
SLCO1B1	p1140881472	0.0577	0.0562	1.027	0.304	0.856346	0.046	0.0624	0.737	0.461	1
CYP4B1	p1140909702	0.0526	0.0966	0.544	0.5861	0.958571	0.263	0.357	0.736	0.4615	1
CYP2A13	p1140923336	-0.262	0.357	-0.735	0.4622	0.931609	-0.262	0.357	-0.735	0.4622	1
NAT2	p1140861778	-0.16	0.146	-1.097	0.27258	0.834458	-0.0641	0.0872	-0.735	0.46226	1
CYP19A1	p1140871050	0.0119456	0.0746938	0.16	0.87294	0.999679	0.523971	0.712965	0.735	0.46239	1
IFNL3	p1140888366	-0.037644	0.073334	-0.513	0.607726	0.962157	-0.068936	0.093803	-0.735	0.462403	1
POR	p1141188442	0.0026621	0.0223359	0.119	0.90513	0.999679	-0.0190318	0.0258998	-0.735	0.46245	1
CYP2C19	p1140884308	-0.0117616	0.0728465	-0.161	0.8717	0.999679	-0.046268	0.063012	-0.734	0.4628	1
CYP2A6	p1140862086	-0.0564873	0.0546681	-1.033	0.30147	0.852972	-0.0591886	0.0806225	-0.734	0.46286	1
TPMT	p1140863152	0.078696	0.107199	0.734	0.4629	0.931609	0.078696	0.107199	0.734	0.4629	1
UGT1A1	p1140860954	0.0235	0.0927	0.253	0.8003	0.999679	0.0616	0.0839	0.734	0.46291	1
POR	p1140922562	0.0798	0.136	0.586	0.558	0.9512	0.122	0.167	0.735	0.463	1
CYP2E1	p1140888266	-0.0154	0.0361	-0.426	0.6701	0.987814	-0.0945	0.129	-0.734	0.463	1
CYP4B1	p1140883504	0.0424992	0.0391694	1.085	0.2779	0.834458	0.0987506	0.13465	0.733	0.4633	1
CYP2C19	p1141177532	0.095088	0.067888	1.401	0.16131	0.767286	0.042351	0.057763	0.733	0.463448	1
CYP2B6	p1141152732	0.075744	0.053364	1.419	0.15578	0.762384	0.091694	0.125064	0.733	0.463449	1
CYP2D6	p1140884488	0.0017289	0.0062611	0.276	0.782443	0.999679	0.0156466	0.0213415	0.733	0.463464	1
CYP3A4	p1141172924	0.0576	0.161	0.359	0.72	0.990243	-0.51952	0.70988	-0.732	0.464	1
CYP3A5	p1140871310	0.00453	0.0061884	0.732	0.46416	0.931609	0.00453	0.0061884	0.732	0.46416	1
CYP2A13	p1140888366	0.368	0.503	0.731	0.464782	0.931609	0.368	0.503	0.731	0.464782	1
CYP2C9	p1140866236	-0.011553	0.155526	-0.074	0.9408	0.999679	0.191506	0.262004	0.731	0.46482	1
UGT1A1	p1140888538	0.0416555	0.0610615	0.682	0.495119	0.939448	0.0401272	0.0549222	0.731	0.465012	1
DPYD	p1141176832	0.203887	0.116197	1.755	0.07932	0.706025	0.128044	0.175327	0.73	0.4652	1
CYP4F2	p1140862168	0.13003	0.114507	1.136	0.256137	0.826069	0.096925	0.132806	0.73	0.4655	1
CYP2A13	p1140871112	-0.174	0.238	-0.73	0.46565	0.931609	-0.174	0.238	-0.73	0.4657	1
CYP2A13	p1140866078	0.221468	0.30361	0.729	0.465727	0.931609	0.221468	0.30361	0.729	0.465727	1
CYP4F2	p1141187810	-0.197	0.153	-1.289	0.19757	0.796227	-0.122	0.167	-0.729	0.46582	1
CYP2A13	p1140926732	0.244534	0.335353	0.729	0.4659	0.931609	0.244534	0.335353	0.729	0.4659	1
CYP2A13	p1141175684	-0.232818	0.319309	-0.729	0.465921	0.931609	-0.232818	0.319309	-0.729	0.465921	1
CYP1A2	p1140909708	0.732754	1.0051	0.729	0.466	0.931609	0.732754	1.0051	0.729	0.466	1
CYP2A13	p1140874420	-0.132	0.182	-0.728	0.466845	0.932442	-0.132	0.182	-0.728	0.466845	1
IFNL3	p1140888386	0.0391	0.0513	0.761	0.4464	0.927781	0.0476	0.0654	0.728	0.4669	1
CYP2D6	p1140879428	-0.00867	0.0127	-0.682	0.4951	0.939448	-0.0315	0.0432	-0.727	0.467	1
UGT1A4	p1140861088	0.216094	0.110181	1.961	0.04985	0.655676	0.421154	0.579274	0.727	0.4672	1
TBXAS1	p1140870570	-0.158091	0.204626	-0.773	0.4398	0.925673	-0.730377	1.00481	-0.727	0.4673	1
CYP1A2	p1141156644	-0.739	1.02	-0.727	0.4673	0.932442	-0.739	1.02	-0.727	0.4673	1
DPYD	p1140882694	0.0543	0.201	0.271	0.78649	0.999679	0.243	0.334	0.727	0.46732	1
CYP2A13	p1140861778	-0.245	0.337	-0.727	0.46736	0.932442	-0.245	0.337	-0.727	0.46736	1
SLCO1B1	p1140871266	-0.0313528	0.0550067	-0.57	0.568691	0.954222	-0.0437783	0.0602503	-0.727	0.467467	1
SLCO1B3	p1140888386	-0.0983	0.135	-0.727	0.4675	0.932442	-0.0491	0.0676	-0.727	0.4675	1
CYP1A2	p1140864286	-0.7355	1.01285	-0.726	0.4677	0.932442	-0.7355	1.01285	-0.726	0.4677	1
SLCO1B3	p1140884488	-0.0367796	0.0506523	-0.726	0.467766	0.932442	-0.0183898	0.0253261	-0.726	0.467766	1
CYP3A4	p1141146138	0.00519	0.0665	0.078	0.93779	0.999679	-0.244	0.337	-0.726	0.46794	1
IFNL3	p1140860806	0.00648	0.0132	0.49	0.62403	0.968532	0.0123	0.0169	0.726	0.46795	1
CYP4F2	p1140926592	0.0412	0.142	0.29	0.77157	0.999679	0.122	0.167	0.726	0.46801	1
SLCO1B1	p1140875990	0.0401465	0.0520929	0.771	0.4409	0.925786	0.0419864	0.0578556	0.726	0.46802	1
POR	p1141176662	-0.046	0.166	-0.277	0.7818	0.999679	0.151	0.208	0.725	0.4685	1
UGT1A1	p1140871112	-0.103	0.0827	-1.244	0.213415	0.802329	-0.0526	0.0725	-0.725	0.468546	1
UGT1A4	p1140861998	0.0020795	0.0283917	0.073	0.94161	0.999679	0.10024	0.138407	0.724	0.46892	1
CYP2B6	p1141150944	-0.0093144	0.038661	-0.241	0.80961	0.999679	-0.0642541	0.088748	-0.724	0.46906	1
CYP2C19	p1140916790	0.0554	0.0713	0.776	0.4378	0.924935	0.0441	0.0609	0.724	0.4693	1
NAT2	p1140870788	-0.0041129	0.0740822	-0.056	0.95573	0.999679	0.0323623	0.0447392	0.723	0.46946	1
DPYD	p1201	-0.372622	0.238178	-1.564	0.1177	0.738035	-0.256381	0.354461	-0.723	0.4695	1
CYP2B6	p1140911734	0.00162	0.0371	0.044	0.96512	0.999679	0.0636	0.0879	0.723	0.46952	1
CYP4B1	p1141200322	-0.14667	0.096331	-1.523	0.1279	0.743447	0.27602	0.382017	0.723	0.47	1
CYP3A5	p1140868170	0.039962	0.055338	0.722	0.47	0.933252	0.039962	0.055338	0.722	0.47	1
CYP3A5	p1141157486	0.0377	0.0523	0.722	0.4703	0.933252	0.0377	0.0523	0.722	0.4703	1
UGT1A1	p1140881856	-0.0454189	0.0468583	-0.969	0.3324	0.872721	0.0304265	0.0421944	0.721	0.47085	1
CYP4F2	p1141156836	0.143	0.054	2.644	0.00818	0.504551	0.0441	0.0612	0.721	0.471	1
NAT1	p1140865580	-0.265933	0.163801	-1.624	0.10448	0.726926	-0.414982	0.576916	-0.719	0.47195	1
CYP2D6	p1140868550	0.0134	0.0155	0.862	0.388789	0.904339	0.0377	0.0525	0.719	0.472235	1
CYP4F2	p1140883548	-0.15	0.151	-0.992	0.3211	0.865607	-0.119	0.165	-0.719	0.4724	1
POR	p1140867876	-0.042393	0.146027	-0.29	0.77158	0.999679	-0.1176	0.163864	-0.718	0.47296	1
SLCO1B3	p1140926934	-0.056967	0.079419	-0.717	0.47319	0.933722	-0.028484	0.03971	-0.717	0.47319	1
CYP4F2	p1140922174	-0.0565	0.0508	-1.11	0.266825	0.830073	-0.0407	0.0567	-0.717	0.473282	1
POR	p1141167594	0.0551758	0.0917912	0.601	0.54777	0.950491	-0.0741277	0.103365	-0.717	0.47329	1
CYP4F2	p1141171948	-0.06112	0.098172	-0.623	0.53356	0.947514	-0.077255	0.107883	-0.716	0.47393	1
DPYD	p1140888386	-0.270333	0.196869	-1.373	0.1697	0.773729	-0.207	0.29	-0.716	0.4743	1
UGT1A4	p1140888688	0.117	0.0945	1.239	0.2155	0.802801	0.359	0.502	0.715	0.47432	1
SLCO1B1	p1140879464	-0.0399221	0.036352	-1.098	0.2721	0.834393	-0.0285716	0.0399595	-0.715	0.4746	1
SLCO1B3	p1140861832	0.144	0.202	0.715	0.4747	0.93409	0.072	0.101	0.715	0.4747	1
CYP2E1	p1141145812	0.0865	0.0768	1.126	0.26005	0.826069	0.218	0.305	0.715	0.47483	1
CYP4B1	p1140884308	-0.178351	0.10146	-1.758	0.0788	0.706025	0.294653	0.412395	0.714	0.4749	1
NAT1	p1140870954	-0.267775	0.118795	-2.254	0.0242	0.595021	-0.320413	0.448492	-0.714	0.475	1
CYP1A2	p1140888510	-0.722747	1.01276	-0.714	0.475	0.93409	-0.722747	1.01276	-0.714	0.475	1
CYP2C9	p1140882782	0.06746	0.167989	0.402	0.688	0.990046	0.200924	0.281293	0.714	0.47505	1
UGT1A4	p1140869930	0.100833	0.106015	0.951	0.3415	0.876065	0.413481	0.579221	0.714	0.4753	1
CYP19A1	p1140866236	-0.108	0.17	-0.635	0.5251	0.946791	-0.716	1	-0.713	0.4757	1
CYP2C8	p1140861954	-0.0735	0.186	-0.395	0.6927	0.990046	-0.194	0.272	-0.713	0.4757	1
TPMT	p1141156836	0.0382	0.0536	0.713	0.4759	0.93409	0.0382	0.0536	0.713	0.4759	1
SLCO1B3	p1140876592	-0.0435463	0.0610734	-0.713	0.476	0.93409	-0.0217732	0.0305367	-0.713	0.476	1
CYP4B1	p1141146138	0.038035	0.047068	0.808	0.419	0.915901	0.116	0.163	0.713	0.4761	1
GSTT1	p1141168584	0.713	1	0.712	0.476314	0.93409	0.713	1	0.712	0.476314	1
GSTT1	p1141162764	0.713	1	0.712	0.47633	0.93409	0.713	1	0.712	0.47633	1
CYP2A6	p1141162764	0.066	0.0769	0.859	0.3905	0.904339	0.0777	0.109	0.712	0.4765	1
POR	p1140865634	-0.0005922	0.0236823	-0.025	0.98005	0.999679	-0.0195689	0.0275063	-0.711	0.47682	1
NAT2	p1140881472	-0.115	0.163	-0.708	0.479	0.934546	-0.0694	0.0976	-0.711	0.4769	1
POR	p1140865354	-0.0387	0.0768	-0.504	0.6142	0.964465	-0.0624	0.0878	-0.711	0.4771	1
GSTT1	p1140879802	0.113	0.159	0.711	0.47732	0.93409	0.113	0.159	0.711	0.47732	1
SLCO1B3	p1140916356	0.0541	0.0761	0.71	0.477424	0.93409	0.027	0.0381	0.71	0.477424	1
DPYD	p1140884444	-0.0953565	0.16139	-0.591	0.5546	0.9512	0.197671	0.278374	0.71	0.4776	1
CYP2A13	p1141191044	0.0584	0.0823	0.71	0.47767	0.934297	0.0584	0.0823	0.71	0.47767	1
CYP2E1	p1140879802	-0.0162	0.0184	-0.881	0.37841	0.896732	-0.0475	0.0669	-0.71	0.47784	1
CYP2A6	p1141164828	0.017923	0.038102	0.47	0.6381	0.975446	0.0389969	0.054963	0.71	0.478	1
POR	p1140852976	0.02906	0.0316879	0.917	0.359107	0.885393	0.0264706	0.0373086	0.71	0.47801	1
CYP2C8	p1140860696	-0.0086	0.0419	-0.205	0.837239	0.999679	-0.046	0.0649	-0.708	0.478789	1
UGT1A4	p1141153026	-0.085	0.0978	-0.87	0.3846	0.901643	0.41	0.58	0.708	0.4788	1
NAT1	p1140867888	-0.084265	0.120805	-0.698	0.4855	0.935979	0.409034	0.577558	0.708	0.4788	1
CYP4B1	p1141162764	-0.114	0.0895	-1.277	0.2017	0.799933	-0.2	0.282	-0.708	0.4791	1
POR	p1141182800	0.193	0.112	1.727	0.0842	0.714651	0.0935	0.132	0.707	0.4793	1
CYP2C9	p1141181868	0.121	0.191	0.632	0.5272	0.946791	0.227	0.321	0.707	0.4796	1
TPMT	p1140883468	-0.102245	0.144675	-0.707	0.47974	0.934546	-0.102245	0.144675	-0.707	0.47974	1
IFNL3	p1140861998	0.0155551	0.0165039	0.943	0.34593	0.880418	0.0149018	0.0210903	0.707	0.479834	1
POR	p2038459704	-0.0117	0.145	-0.081	0.936	0.999679	0.126	0.178	0.706	0.48	1
NAT2	p1140872200	-0.18071	0.148774	-1.215	0.2245	0.81062	-0.062487	0.088542	-0.706	0.4804	1
NAT1	p1141157486	0.192342	0.213859	0.899	0.36845	0.893405	0.704	0.997	0.706	0.48041	1
CYP2B6	p1140921814	-0.0619	0.065	-0.953	0.340534	0.876065	0.111	0.157	0.705	0.480767	1
IFNL3	p1140870862	0.0516	0.0836	0.617	0.5375	0.948408	0.0753	0.107	0.705	0.4809	1
CYP2C8	p1140874790	0.043272	0.175788	0.246	0.8056	0.999679	0.215193	0.305267	0.705	0.4809	1
CYP4B1	p1140872072	-0.128869	0.082817	-1.556	0.12	0.738699	-0.184841	0.262512	-0.704	0.481	1
CYP2A6	p1141168318	-0.031764	0.03892	-0.816	0.414429	0.912846	-0.0401	0.0568	-0.705	0.481015	1
NAT2	p1140879428	0.0155	0.0855	0.182	0.85594	0.999679	0.0365	0.0518	0.704	0.48114	1
IFNL3	p1140870954	-0.0146	0.0515	-0.283	0.77685	0.999679	-0.0468	0.0664	-0.704	0.48116	1
GSTT1	p1141168680	-0.499185	0.709087	-0.704	0.48144	0.935254	-0.499185	0.709087	-0.704	0.48144	1
CYP2A6	p1140879774	0.0937	0.0692	1.353	0.1759	0.780103	0.067989	0.096582	0.704	0.4815	1
SLCO1B1	p1140911736	0.0706	0.0545	1.295	0.19529	0.796227	0.0426	0.0605	0.704	0.48173	1
CYP2E1	p1140860696	-0.0125	0.0221	-0.565	0.57239	0.954222	-0.0564	0.0802	-0.703	0.4818	1
CYP2C8	p1140921814	0.0347	0.163	0.213	0.830989	0.999679	-0.169	0.241	-0.703	0.481842	1
GSTT1	p1141171948	0.498686	0.709151	0.703	0.48192	0.935254	0.498686	0.709151	0.703	0.48192	1
DPYD	p1140864752	-0.0698882	0.0628713	-1.112	0.26631	0.830073	-0.0665876	0.0947088	-0.703	0.48201	1
GSTT1	p1140868408	0.407	0.58	0.703	0.4821	0.935254	0.407	0.58	0.703	0.4821	1
SLCO1B3	p1140911658	0.121068	0.172236	0.703	0.4821	0.935254	0.060534	0.0861178	0.703	0.4821	1
CYP2C8	p1140870422	0.00766	0.0753	0.102	0.919005	0.999679	-0.0807	0.115	-0.703	0.48213	1
TPMT	p1140884444	-0.0525	0.0747	-0.703	0.4823	0.935254	-0.0525	0.0747	-0.703	0.4823	1
GSTT1	p1141152998	-0.224	0.318	-0.703	0.482363	0.935254	-0.224	0.318	-0.703	0.482363	1
CYP2B6	p1141200322	-0.011382	0.071071	-0.16	0.8728	0.999679	-0.113008	0.160881	-0.702	0.4824	1
CYP2C8	p1141153026	0.21	0.15	1.404	0.1604	0.767286	-0.149	0.213	-0.702	0.4825	1
CYP4F2	p1140874930	-0.0652934	0.0714634	-0.914	0.360894	0.886847	-0.0557091	0.0793322	-0.702	0.48254	1
CYP2A6	p1141164086	-0.0617072	0.0711594	-0.867	0.3858	0.902243	-0.0738483	0.105183	-0.702	0.4826	1
CYP1A2	p1140923670	-0.712	1.01	-0.702	0.4827	0.935254	-0.712	1.01	-0.702	0.4827	1
GSTT1	p1140867888	-0.314934	0.448947	-0.701	0.48299	0.935254	-0.314934	0.448947	-0.701	0.48299	1
CYP3A5	p1140862574	-0.0376674	0.0536941	-0.702	0.483	0.935254	-0.0376674	0.0536941	-0.702	0.483	1
CYP3A5	p1140881472	0.0387	0.0552	0.701	0.483	0.935254	0.0387	0.0552	0.701	0.483	1
CYP2E1	p1140878226	-0.0715284	0.0884511	-0.809	0.4187	0.915901	0.267232	0.381055	0.701	0.4831	1
CYP4B1	p1197	0.0178	0.087	0.205	0.837572	0.999679	0.224284	0.319925	0.701	0.48327	1
CYP2D6	p1140888570	0.018751	0.022799	0.822	0.4108	0.910274	0.054045	0.077107	0.701	0.4834	1
CYP2C9	p1141176662	0.0504	0.195	0.258	0.7965	0.999679	-0.191	0.273	-0.701	0.4834	1
CYP2C19	p1140870856	0.0377	0.0603	0.624	0.5323	0.947514	0.036083	0.051492	0.701	0.48345	1
SLCO1B3	p1140871462	0.0619	0.0883	0.701	0.4836	0.935254	0.0309	0.0442	0.701	0.4836	1
CYP4B1	p1141182628	-0.11	0.0782	-1.408	0.159248	0.767286	-0.172838	0.246915	-0.7	0.483933	1
UGT1A4	p1140884444	0.0466	0.0688	0.677	0.49817	0.939448	0.249	0.355	0.7	0.48424	1
GSTT1	p1140921600	0.176384	0.25228	0.699	0.48445	0.935979	0.176384	0.25228	0.699	0.48445	1
UGT1A4	p1140871266	0.050305	0.130789	0.385	0.70051	0.990046	-0.351838	0.503251	-0.699	0.48447	1
CYP2C8	p1141168318	0.11	0.0887	1.245	0.213151	0.802329	0.101	0.144	0.699	0.484528	1
IFNL3	p1141176662	0.0704	0.0844	0.834	0.4044	0.9099	0.0745	0.107	0.699	0.4846	1
UGT1A4	p1140909702	-0.136	0.107	-1.279	0.20081	0.799552	-0.315	0.45	-0.699	0.48468	1
CYP2C19	p1140888646	-0.0341	0.0303	-1.127	0.2597	0.826069	-0.0182	0.0261	-0.698	0.48501	1
CYP2A13	p1140861954	-0.266	0.382	-0.698	0.48521	0.935979	-0.266	0.382	-0.698	0.48521	1
CYP2D6	p1140862148	-0.0102	0.0167	-0.61	0.54216	0.949139	-0.0396	0.0567	-0.698	0.48533	1
GSTT1	p1140871050	0.248743	0.356525	0.698	0.48537	0.935979	0.248743	0.356525	0.698	0.48537	1
CYP2E1	p1140910766	-0.003258	0.066039	-0.049	0.960648	0.999679	0.188286	0.269978	0.697	0.485544	1
CYP2E1	p1141200322	0.140679	0.09545	1.474	0.14052	0.750773	0.265897	0.381388	0.697	0.48569	1
CYP19A1	p1141177532	0.091417	0.188659	0.485	0.627987	0.972374	-0.699712	1.00388	-0.697	0.485798	1
POR	p1140879774	-0.0412	0.117	-0.352	0.7251	0.990829	-0.0917	0.132	-0.697	0.486	1
CYP2C9	p1193	0.0101682	0.0342101	0.297	0.766293	0.999679	0.037182	0.0533766	0.697	0.48605	1
CYP2C8	p1140882782	-0.124	0.171	-0.724	0.4691	0.933252	-0.177	0.255	-0.696	0.48616	1
CYP2C9	p1140862476	0.203923	0.125226	1.628	0.1034	0.726926	0.138675	0.199202	0.696	0.4863	1
DPYD	p1140923022	-0.361	0.247	-1.46	0.14437	0.753701	0.349	0.502	0.696	0.48666	1
CYP2C19	p1140911736	0.011215	0.071771	0.156	0.87583	0.999679	0.042802	0.06156	0.695	0.4869	1
CYP2B6	p1201	-0.0097169	0.0651912	-0.149	0.8815	0.999679	-0.102989	0.148135	-0.695	0.4869	1
IFNL3	p1140852976	-0.0192748	0.0156846	-1.229	0.21911	0.803965	-0.0140289	0.0201828	-0.695	0.487	1
GSTT1	p1140879430	0.695659	1.00082	0.695	0.487	0.93669	0.695659	1.00082	0.695	0.487	1
CYP2A6	p1140866738	-0.0137	0.0163	-0.841	0.40022	0.908417	-0.0164	0.0236	-0.695	0.48708	1
UGT1A4	p1141146606	0.0656	0.123	0.536	0.5922	0.958993	0.493	0.71	0.695	0.4871	1
POR	p1140879430	-0.046423	0.128831	-0.36	0.71859	0.990237	0.110213	0.158642	0.695	0.48722	1
CYP4B1	p1140861832	-0.134301	0.109247	-1.229	0.2189	0.803965	-0.236131	0.34004	-0.694	0.4874	1
CYP2A6	p1140874744	0.0389	0.0351	1.108	0.267811	0.830073	0.0348	0.0501	0.694	0.487456	1
NAT2	p1140871050	0.0563769	0.0598135	0.943	0.34591	0.880418	0.0252715	0.0364221	0.694	0.48778	1
TBXAS1	p1140888552	0.155	0.15	1.036	0.3002	0.852224	-0.495	0.714	-0.694	0.4878	1
GSTT1	p1140866236	0.694159	1.00078	0.694	0.48792	0.937174	0.694159	1.00078	0.694	0.48792	1
CYP2D6	p1140860840	0.0244	0.0302	0.808	0.4191	0.915901	0.0706	0.102	0.692	0.4887	1
NAT1	p1140879802	0.00442	0.0374	0.118	0.9059	0.999679	-0.0917	0.132	-0.692	0.4887	1
CYP2C9	p1140922562	-0.056	0.156	-0.359	0.719	0.990243	0.182	0.262	0.692	0.489	1
CYP2C9	p1141146606	0.159	0.166	0.952	0.341	0.876065	0.188	0.271	0.691	0.4894	1
GSTT1	p1140879428	-0.263	0.38	-0.691	0.4894	0.937745	-0.263	0.38	-0.691	0.4894	1
NAT1	p1140879634	0.0318	0.201	0.158	0.8741	0.999679	0.689	0.996	0.691	0.4894	1
CYP3A4	p1140865010	0.189899	0.13456	1.411	0.1582	0.765812	0.692468	1.00188	0.691	0.4895	1
CYP2A6	p1141167594	-0.046722	0.049329	-0.947	0.343561	0.877608	-0.050118	0.072523	-0.691	0.489523	1
CYP4F2	p1140871050	-0.0591743	0.0549238	-1.077	0.28131	0.834458	-0.0422375	0.0612502	-0.69	0.49045	1
CYP3A4	p1140851812	-0.0179	0.122	-0.147	0.88349	0.999679	0.691	1	0.689	0.49064	1
CYP2A13	p1140879854	0.31	0.45	0.689	0.49071	0.938534	0.31	0.45	0.689	0.49071	1
SLCO1B1	p1140860696	0.00427	0.0128	0.334	0.73861	0.995554	0.00974	0.0141	0.689	0.49076	1
CYP2A6	p1140871168	0.039684	0.0956484	0.415	0.6782	0.989928	0.095426	0.138501	0.689	0.4908	1
TPMT	p1140864992	0.0363613	0.0527767	0.689	0.490845	0.938534	0.0363613	0.0527767	0.689	0.490845	1
POR	p1140888266	0.029	0.0557	0.52	0.6033	0.960134	0.0454	0.0659	0.689	0.4909	1
CYP4F2	p1140879802	0.0111	0.028	0.398	0.69078	0.990046	0.0219	0.0318	0.689	0.49098	1
NAT2	p1140909726	-0.0237	0.0525	-0.452	0.65128	0.979198	-0.0219	0.0318	-0.689	0.491	1
CYP2C19	p1141180036	0.0124	0.0636	0.196	0.8449	0.999679	0.037436	0.054376	0.688	0.4912	1
SLCO1B1	p1140862772	-0.0142732	0.0243696	-0.586	0.55808	0.9512	-0.0184496	0.0268174	-0.688	0.4915	1
CYP19A1	p1140879802	-0.0742	0.0369	-2.012	0.04417	0.646795	-0.191	0.278	-0.688	0.49161	1
CYP2D6	p1140909726	0.0020029	0.0078778	0.254	0.79931	0.999679	0.0184636	0.0268649	0.687	0.49191	1
CYP3A4	p1141145812	0.0136	0.121	0.112	0.91048	0.999679	0.688	1	0.687	0.49196	1
CYP19A1	p1140916682	-0.00769	0.0601	-0.128	0.898291	0.999679	0.4	0.583	0.687	0.492114	1
NAT2	p1141168326	0.0682	0.126	0.543	0.5871	0.958571	0.0524	0.0764	0.686	0.4925	1
CYP2C8	p1140929012	-0.08034	0.161196	-0.498	0.6182	0.965778	-0.164338	0.239948	-0.685	0.4934	1
CYP2C9	p1141167334	-0.291353	0.172498	-1.689	0.0912	0.720218	0.209287	0.305807	0.684	0.4937	1
CYP3A5	p1141191044	0.0071812	0.010494	0.684	0.49378	0.939448	0.0071812	0.010494	0.684	0.49378	1
CYP4B1	p1140852948	-0.0849	0.0577	-1.47	0.1415	0.750773	0.145	0.212	0.684	0.4939	1
CYP3A5	p2038459704	-0.0374	0.0546	-0.685	0.494	0.939448	-0.0374	0.0546	-0.685	0.494	1
CYP19A1	p1140852976	-0.0299029	0.0417747	-0.716	0.474107	0.93409	-0.210431	0.307878	-0.683	0.494298	1
CYP1A2	p1140879778	-0.348	0.509	-0.684	0.4943	0.939448	-0.348	0.509	-0.684	0.4943	1
SLCO1B1	p1140868550	0.0203	0.0354	0.575	0.56547	0.953556	0.0268	0.0392	0.683	0.49466	1
CYP4F2	p1140860954	-0.0541	0.0996	-0.544	0.58671	0.958571	-0.0748	0.11	-0.683	0.49477	1
CYP2C19	p1141179974	-0.066197	0.0789395	-0.839	0.402	0.909079	-0.0464	0.0679	-0.683	0.4948	1
SLCO1B1	p1141200004	0.0296	0.046	0.644	0.5195	0.946505	0.0348	0.051	0.683	0.4949	1
CYP2C8	p1140911730	0.31	0.178	1.746	0.0808	0.710226	0.2	0.292	0.683	0.495	1
UGT1A4	p1140870390	-0.0771832	0.0656114	-1.176	0.2394	0.820207	0.242815	0.355513	0.683	0.495	1
UGT1A4	p1197	0.178	0.11	1.616	0.106	0.726926	0.395	0.58	0.682	0.4952	1
CYP2C8	p1141181868	-0.245	0.187	-1.307	0.1913	0.794449	-0.193	0.283	-0.682	0.4953	1
CYP4F2	p1140852976	0.0045586	0.0311275	0.146	0.883566	0.999679	-0.0237578	0.034851	-0.682	0.49543	1
UGT1A4	p1140881856	-0.0174946	0.0440754	-0.397	0.6914	0.990046	-0.132653	0.194601	-0.682	0.4955	1
NAT2	p1140863152	-0.068088	0.11432	-0.596	0.5515	0.951068	-0.046935	0.068872	-0.681	0.4956	1
CYP4F2	p1140874420	0.0281	0.0677	0.415	0.677859	0.989928	-0.0509	0.0747	-0.681	0.495741	1
NAT1	p1140866078	-0.021	0.128	-0.165	0.869	0.999679	0.394	0.578	0.681	0.4959	1
SLCO1B1	p1141200322	0.03904	0.053249	0.733	0.46346	0.931609	0.040256	0.059128	0.681	0.49599	1
CYP2A6	p1140870954	-0.0157	0.0581	-0.271	0.786571	0.999679	-0.0567	0.0833	-0.681	0.49601	1
NAT2	p1140869930	0.0698	0.126	0.555	0.5792	0.956897	0.052	0.0765	0.68	0.4966	1
POR	p1140862476	0.0429566	0.103278	0.416	0.6775	0.989928	0.0846267	0.12449	0.68	0.4966	1
POR	p1140870862	-0.0234	0.167	-0.14	0.8884	0.999679	-0.126	0.186	-0.68	0.4966	1
CYP2E1	p1140861806	-0.00952	0.0456708	-0.208	0.8349	0.999679	-0.10829	0.159333	-0.68	0.4967	1
IFNL3	p1141192740	-0.0382	0.0647	-0.59	0.555	0.9512	-0.0568	0.0836	-0.68	0.497	1
TPMT	p1140879494	-0.102	0.151	-0.679	0.4972	0.939448	-0.102	0.151	-0.679	0.4972	1
CYP2C8	p1140926732	-0.0674	0.128	-0.527	0.59827	0.960091	-0.131	0.193	-0.679	0.4972	1
CYP2E1	p1140862148	0.046769	0.069169	0.676	0.49894	0.939448	-0.158016	0.232764	-0.679	0.49722	1
CYP2D6	p1141177600	0.0173	0.0236	0.732	0.4641	0.931609	0.0544	0.0801	0.678	0.4976	1
CYP2E1	p1140928916	0.0492852	0.107867	0.457	0.6477	0.977503	0.306592	0.452031	0.678	0.4976	1
UGT1A4	p1141180212	-0.0589521	0.109682	-0.537	0.59093	0.958968	-0.305284	0.450109	-0.678	0.49762	1
NAT1	p1140869848	0.074337	0.108106	0.688	0.4917	0.939165	0.303596	0.447741	0.678	0.4977	1
NAT1	p1140865350	-0.162135	0.172035	-0.942	0.346	0.880418	0.679	1	0.678	0.498	1
CYP2C8	p1140881472	0.0573	0.189	0.303	0.762	0.999679	-0.184	0.272	-0.677	0.498	1
CYP2A13	p1140921600	-0.0785114	0.115886	-0.677	0.498095	0.939448	-0.0785114	0.115886	-0.677	0.498095	1
TBXAS1	p2038460150	-0.0214185	0.031558	-0.679	0.497327	0.939448	0.147	0.216	0.677	0.49826	1
DPYD	p1140861090	-0.09908	0.23778	-0.417	0.67691	0.989928	-0.22704	0.335281	-0.677	0.498302	1
CYP2E1	p1205	0.021	0.104	0.202	0.839722	0.999679	-0.229	0.339	-0.677	0.498471	1
CYP4B1	p1140860834	-0.149809	0.072198	-2.075	0.03799	0.637294	-0.157943	0.233531	-0.676	0.49884	1
CYP2A13	p1140868408	0.182056	0.269342	0.676	0.499	0.939448	0.182056	0.269342	0.676	0.499	1
GSTT1	p1140866078	-0.303	0.449	-0.676	0.4991	0.939448	-0.303	0.449	-0.676	0.4991	1
SLCO1B3	p1141181868	0.136	0.201	0.676	0.4991	0.939448	0.0679	0.1	0.676	0.4991	1
UGT1A1	p1140866116	0.0146	0.126	0.116	0.90775	0.999679	0.0775	0.115	0.676	0.49932	1
CYP2D6	p1197	0.0127	0.0194	0.656	0.511591	0.942717	0.0445	0.0658	0.676	0.499329	1
UGT1A4	p1140884516	0.0648	0.0452	1.434	0.151645	0.757696	0.149	0.221	0.675	0.499417	1
IFNL3	p1140888570	0.081205	0.069941	1.161	0.2456	0.823619	0.0595	0.088121	0.675	0.4995	1
CYP3A5	p1140872290	0.0381782	0.056531	0.675	0.4995	0.939448	0.0381782	0.056531	0.675	0.4995	1
SLCO1B3	p1140909726	-0.0430558	0.0637881	-0.675	0.49969	0.939448	-0.0215279	0.031894	-0.675	0.49969	1
UGT1A4	p1140866116	0.0714	0.123	0.583	0.5601	0.951566	0.479	0.709	0.675	0.49973	1
CYP4B1	p1140874420	0.0718	0.0509	1.409	0.15878	0.767159	0.118	0.174	0.674	0.50013	1
NAT2	p1140860806	0.0203	0.0283	0.716	0.474289	0.93409	0.0116	0.0172	0.674	0.500205	1
CYP2C19	p1140888648	0.0223816	0.0403153	0.555	0.578783	0.956897	0.0232841	0.0345596	0.674	0.50048	1
CYP19A1	p1140888538	0.0579464	0.0919751	0.63	0.52868	0.946791	0.674471	1.00215	0.673	0.500934	1
CYP2C9	p1141176832	-0.0066151	0.0603832	-0.11	0.912765	0.999679	-0.0609193	0.0905362	-0.673	0.501028	1
CYP2E1	p1140911734	-0.0617	0.0466	-1.324	0.18557	0.79207	-0.112	0.167	-0.673	0.50113	1
CYP3A4	p1140884444	0.0403	0.083	0.485	0.6274	0.972076	0.389	0.579	0.672	0.5014	1
CYP4F2	p1140911736	-0.181792	0.139555	-1.303	0.19269	0.794612	-0.103427	0.153861	-0.672	0.50145	1
NAT2	p1140888266	0.0675639	0.0592166	1.141	0.2539	0.825909	0.0243084	0.0361639	0.672	0.5015	1
CYP3A5	p1140865634	-0.0059352	0.0088305	-0.672	0.5015	0.939574	-0.0059352	0.0088305	-0.672	0.5015	1
UGT1A4	p1140869276	0.241	0.134	1.802	0.07162	0.690219	0.478	0.711	0.672	0.5016	1
CYP2B6	p1140870856	0.0359	0.061734	0.582	0.56088	0.952022	-0.093571	0.139279	-0.672	0.5017	1
CYP2E1	p1141192916	0.115573	0.084814	1.363	0.173	0.779125	0.225838	0.336547	0.671	0.502	1
SLCO1B1	p1141168326	-0.0217	0.0444	-0.489	0.625	0.969338	-0.0327	0.0487	-0.671	0.502	1
CYP4F2	p1140921822	0.104	0.138	0.756	0.44988	0.930109	0.108	0.162	0.671	0.5023	1
SLCO1B3	p1140883748	0.0827	0.123	0.671	0.5025	0.939608	0.0413	0.0616	0.671	0.5025	1
POR	p1140909726	0.0832773	0.0492729	1.69	0.091	0.720218	-0.0376838	0.0562459	-0.67	0.50287	1
TPMT	p1140862236	-0.111737	0.16688	-0.67	0.503	0.939923	-0.111737	0.16688	-0.67	0.503	1
DPYD	p1140872072	0.056805	0.253127	0.224	0.822	0.999679	-0.223859	0.334484	-0.669	0.503	1
CYP3A4	p1141146188	0.181288	0.136918	1.324	0.1855	0.79207	0.670641	1.00181	0.669	0.5032	1
CYP2C8	p1140910766	-0.070345	0.123315	-0.57	0.568374	0.954222	-0.124611	0.186135	-0.669	0.5032	1
UGT1A1	p1140872290	0.0184169	0.13981	0.132	0.8952	0.999679	0.0854307	0.127678	0.669	0.5034	1
DPYD	p1141168584	-0.0929	0.273	-0.341	0.733178	0.992706	-0.254	0.38	-0.668	0.50382	1
CYP4F2	p1140852948	-0.0954	0.0807	-1.182	0.2371	0.820207	-0.06002	0.0898696	-0.668	0.5042	1
CYP4F2	p1140884444	-0.0304572	0.0774713	-0.393	0.6942	0.990046	0.0600482	0.0899294	0.668	0.5043	1
CYP2B6	p1140851812	0.109776	0.062596	1.754	0.079476	0.706025	0.098238	0.147149	0.668	0.504384	1
TPMT	p1140884600	0.0233	0.035	0.667	0.5045	0.940257	0.0233	0.035	0.667	0.5045	1
UGT1A4	p1140875990	0.326841	0.137287	2.381	0.01728	0.553748	0.473034	0.709366	0.667	0.50487	1
CYP2E1	p1140860806	-0.0235	0.0171	-1.371	0.17046	0.774557	-0.0418	0.0627	-0.667	0.50508	1
POR	p1140922804	-0.0723	0.127	-0.569	0.5693	0.954222	-0.096	0.144	-0.666	0.5054	1
CYP2D6	p1140870856	0.018738	0.0197	0.951	0.34153	0.876065	0.044194	0.066366	0.666	0.50547	1
CYP2D6	p1140865010	0.01403	0.019789	0.709	0.47834	0.93435	0.044625	0.067049	0.666	0.50569	1
CYP2C19	p1140866738	0.00824	0.0146	0.563	0.5734	0.954777	-0.00836	0.0126	-0.665	0.5059	1
CYP2D6	p1141171646	0.00383	0.0197	0.194	0.84636	0.999679	0.0451	0.0677	0.665	0.50599	1
POR	p1140882236	0.33613	0.157115	2.139	0.0324	0.613264	0.124152	0.186585	0.665	0.506	1
CYP3A4	p1140872072	-0.0348	0.121	-0.288	0.773	0.999679	0.666142	1.00133	0.665	0.506	1
CYP19A1	p1140876136	0.00981	0.0903	0.109	0.91349	0.999679	0.666	1	0.665	0.506249	1
UGT1A4	p1140872228	0.0719	0.0742	0.969	0.3324	0.872721	0.252	0.38	0.664	0.5064	1
CYP2A13	p1141168326	0.253	0.38	0.664	0.5064	0.940843	0.253	0.38	0.664	0.5064	1
CYP2A6	p1140879842	-0.0236694	0.0377121	-0.628	0.530243	0.946815	-0.0364161	0.0548261	-0.664	0.506555	1
CYP3A5	p1140922174	-0.0129	0.0194	-0.664	0.506721	0.940843	-0.0129	0.0194	-0.664	0.506721	1
CYP3A4	p1140882694	-0.019	0.0953	-0.199	0.84187	0.999679	0.470227	0.708367	0.664	0.5068	1
TPMT	p1140916356	-0.0377	0.0568	-0.664	0.5069	0.940843	-0.0377	0.0568	-0.664	0.5069	1
CYP2E1	p1140861088	-0.000821	0.0764	-0.011	0.9914	0.999679	-0.173561	0.261586	-0.663	0.507	1
CYP2A13	p1140911732	0.0949	0.143	0.663	0.507438	0.940843	0.0949449	0.143241	0.663	0.507438	1
CYP4F2	p1140879428	-0.0356	0.0784	-0.454	0.6498	0.977835	0.0603	0.091	0.663	0.5076	1
POR	p1140863144	-0.003622	0.091299	-0.04	0.96836	0.999679	-0.068738	0.103821	-0.662	0.50792	1
TPMT	p1140879802	0.0185	0.0279	0.662	0.50801	0.941048	0.0185	0.0279	0.662	0.50801	1
NAT1	p1140926934	-0.0643	0.076	-0.846	0.3975	0.905419	-0.174	0.263	-0.662	0.5081	1
IFNL3	p1140925800	0.0499682	0.0503366	0.993	0.32087	0.865607	0.0422803	0.0638923	0.662	0.50814	1
NAT1	p1141145660	0.16	0.118	1.352	0.1762	0.780103	-0.235	0.355	-0.662	0.5082	1
GSTT1	p1140929012	0.66175	1.00071	0.661	0.5084	0.941048	0.66175	1.00071	0.661	0.5084	1
CYP2B6	p1140909674	-0.0062721	0.0120869	-0.519	0.6038	0.960134	-0.0185682	0.0281122	-0.661	0.5089	1
CYP2D6	p1205	0.0205	0.0261	0.785	0.43274	0.923055	0.0584	0.0884	0.66	0.50917	1
GSTT1	p1141180212	0.661	1	0.66	0.50927	0.941348	0.661	1	0.66	0.50927	1
POR	p1140884464	-0.091527	0.09437	-0.97	0.33211	0.872721	-0.07134	0.108159	-0.66	0.50952	1
IFNL3	p1140869930	-0.0146	0.0588	-0.248	0.8038	0.999679	-0.05	0.0758	-0.66	0.5096	1
CYP3A4	p1140870856	0.142054	0.131472	1.08	0.27993	0.834458	0.660689	1.00188	0.659	0.50961	1
IFNL3	p1140868408	0.0294	0.0429	0.685	0.4931	0.939448	0.0361	0.0547	0.659	0.51	1
CYP2C9	p1141146138	-0.153	0.0743	-2.055	0.03991	0.638213	0.0798	0.121	0.658	0.51022	1
CYP2C9	p1140923346	-0.0357394	0.0437377	-0.817	0.41385	0.912654	-0.0437288	0.0664135	-0.658	0.51026	1
CYP2C9	p1141156836	-0.122	0.0623	-1.958	0.0502	0.655676	-0.0624	0.0948	-0.658	0.51058	1
CYP4B1	p1140862148	0.034499	0.0756	0.456	0.6481	0.977503	0.177842	0.270434	0.658	0.5108	1
CYP2E1	p1140866236	0.065291	0.088105	0.741	0.45866	0.931609	0.234561	0.356805	0.657	0.51093	1
CYP2E1	p1140870954	0.0274	0.0679	0.404	0.68611	0.990046	0.178	0.27	0.657	0.51098	1
NAT2	p1141145660	-0.1	0.0878	-1.143	0.25307	0.825909	-0.0346	0.0527	-0.657	0.51116	1
CYP2A6	p1140879760	-0.0141	0.0255	-0.552	0.58122	0.956897	-0.0243	0.037	-0.657	0.51148	1
DPYD	p1140860806	0.0148	0.0564	0.262	0.79358	0.999679	0.0576	0.0877	0.656	0.5115	1
UGT1A1	p1140861998	0.0321369	0.0300547	1.069	0.284944	0.834458	0.0176424	0.0268738	0.656	0.511507	1
NAT1	p1140862772	0.0566119	0.0888701	0.637	0.52411	0.946656	-0.19	0.289	-0.656	0.51156	1
CYP2A13	p1140911682	0.329774	0.502446	0.656	0.51161	0.942717	0.329774	0.502446	0.656	0.51161	1
DPYD	p1141167594	-0.157285	0.183181	-0.859	0.39055	0.904339	-0.176177	0.268547	-0.656	0.5118	1
CYP4F2	p1140884516	0.0107	0.0504	0.212	0.831805	0.999679	-0.0367	0.056	-0.656	0.511839	1
CYP4B1	p1140866116	-0.064374	0.099804	-0.645	0.5189	0.946505	0.250579	0.382017	0.656	0.5119	1
NAT1	p1140916790	-0.255	0.16	-1.589	0.1121	0.732826	-0.38	0.579	-0.656	0.5121	1
IFNL3	p1140883664	-0.031001	0.07114	-0.436	0.663	0.9864	-0.060271	0.091948	-0.655	0.51216	1
IFNL3	p1140883568	0.0461457	0.0583084	0.791	0.4287	0.922807	0.0486343	0.0741987	0.655	0.5122	1
NAT2	p1140921600	-0.0420374	0.045807	-0.918	0.358773	0.885276	-0.0181073	0.0276289	-0.655	0.512225	1
CYP2C19	p1140874852	-0.0535	0.0513	-1.042	0.2975	0.848729	-0.029	0.0442	-0.655	0.51225	1
CYP4F2	p1140882800	-0.175875	0.162614	-1.082	0.27945	0.834458	-0.116764	0.178375	-0.655	0.51272	1
CYP2D6	p1140883748	-0.00427	0.0154	-0.277	0.78155	0.999679	-0.0341	0.0521	-0.654	0.51305	1
UGT1A1	p1141182800	0.0339	0.0995	0.341	0.7335	0.992706	0.0589	0.0901	0.653	0.5135	1
CYP3A5	p1140888560	0.0114	0.0175	0.653	0.513559	0.944795	0.0114	0.0175	0.653	0.513559	1
CYP3A4	p1141174520	-0.118398	0.0696621	-1.7	0.08921	0.720218	-0.248398	0.38032	-0.653	0.51367	1
SLCO1B3	p1141152732	0.0867	0.133	0.653	0.513794	0.944795	0.0433	0.0664	0.653	0.513794	1
CYP4F2	p1141156644	-0.00712	0.12	-0.06	0.95251	0.999679	0.0914	0.14	0.653	0.51394	1
IFNL3	p1141179974	0.0474	0.081	0.585	0.559	0.9512	0.0673	0.103	0.653	0.514	1
CYP2A6	p1140862572	-0.011659	0.067723	-0.172	0.863	0.999679	0.065637	0.10058	0.653	0.514	1
CYP2C9	p1140879760	-0.0624	0.0537	-1.161	0.24557	0.823619	-0.0531	0.0815	-0.652	0.51436	1
UGT1A4	p1199	-0.0782	0.0736	-1.062	0.288387	0.838103	-0.208	0.319	-0.652	0.514605	1
CYP2D6	p1140923670	-0.000332	0.0218	-0.015	0.98786	0.999679	0.049014	0.075218	0.652	0.51464	1
DPYD	p1141166006	-0.279	0.28	-0.997	0.318575	0.862431	-0.267	0.41	-0.651	0.51494	1
CYP4F2	p1141200322	0.015109	0.138516	0.109	0.9131	0.999679	0.106101	0.16322	0.65	0.51566	1
DPYD	p1140922562	0.407	0.326	1.249	0.212	0.802329	0.325	0.501	0.649	0.516	1
DPYD	p1140926934	-0.0107	0.129	-0.082	0.93429	0.999679	0.138	0.212	0.649	0.51629	1
DPYD	p1141162764	0.501	0.328	1.526	0.12712	0.743419	0.325	0.501	0.649	0.51632	1
GSTT1	p1140921814	0.651	1	0.649	0.51632	0.946123	0.651	1	0.649	0.51632	1
CYP2A13	p1140862628	0.291754	0.44957	0.649	0.51636	0.946123	0.291754	0.44957	0.649	0.51636	1
SLCO1B1	p1141146428	0.0251705	0.0371475	0.678	0.498036	0.939448	0.0267168	0.0411999	0.648	0.516683	1
NAT1	p1140862574	-0.179966	0.166038	-1.084	0.2784	0.834458	-0.374384	0.577753	-0.648	0.517	1
DPYD	p1140879634	0.0819	0.328	0.25	0.80284	0.999679	0.375	0.578	0.648	0.51723	1
CYP1A2	p1141191044	0.222	0.343	0.647	0.5173	0.946505	0.222	0.343	0.647	0.5173	1
CYP19A1	p1141192740	-0.09686	0.167991	-0.577	0.5642	0.953285	-0.650166	1.00399	-0.648	0.5173	1
NAT2	p1141145812	-0.105	0.126	-0.834	0.40421	0.909759	-0.0489	0.0756	-0.647	0.51749	1
NAT1	p1140888386	0.0447603	0.136177	0.329	0.7424	0.997192	0.371495	0.574058	0.647	0.5175	1
SLCO1B1	p1140866738	0.00497	0.011	0.451	0.65202	0.979467	0.00788	0.0122	0.647	0.51753	1
CYP2A6	p1140865354	0.0171569	0.0437072	0.393	0.6947	0.990046	0.0409195	0.0632854	0.647	0.5179	1
CYP2D6	p1140879634	0.0164	0.0247	0.663	0.5074	0.940843	0.0541	0.0837	0.647	0.51793	1
SLCO1B3	p1140882800	0.136926	0.211911	0.646	0.51818	0.946505	0.068463	0.105955	0.646	0.51818	1
TPMT	p1140860696	-0.0212	0.0328	-0.646	0.51842	0.946505	-0.0212	0.0328	-0.646	0.51842	1
NAT2	p1140923852	0.003432	0.143033	0.024	0.9809	0.999679	0.055581	0.086123	0.645	0.5187	1
CYP4F2	p1140871024	0.033	0.063	0.524	0.600519	0.960128	0.0466	0.0722	0.645	0.518958	1
CYP2A6	p1140882236	-0.102844	0.079463	-1.294	0.196	0.796227	-0.077184	0.119827	-0.644	0.519	1
CYP2A6	p1140862144	0.015322	0.062328	0.246	0.80581	0.999679	-0.056554	0.087827	-0.644	0.51962	1
CYP2A13	p1140883504	0.100423	0.155959	0.644	0.51964	0.946505	0.100423	0.155959	0.644	0.51964	1
IFNL3	p1140923350	-0.0261	0.0351	-0.743	0.45754	0.931609	-0.0291	0.0451	-0.644	0.51966	1
GSTT1	p1140864286	0.644326	1.00081	0.644	0.5197	0.946505	0.644326	1.00081	0.644	0.5197	1
CYP2C8	p1141146138	-0.0997	0.0786	-1.269	0.204454	0.801438	-0.0786	0.122	-0.644	0.519719	1
CYP4F2	p1193	-0.0243	0.0286	-0.85	0.395356	0.904339	-0.0207	0.0321	-0.644	0.51972	1
CYP2A6	p1140916790	-0.0972	0.0736	-1.322	0.186	0.79207	-0.0712	0.111	-0.644	0.52	1
CYP2C8	p1140909786	-0.0545535	0.0712097	-0.766	0.4436	0.925983	-0.0707999	0.11005	-0.643	0.52	1
GSTT1	p1140921828	-0.456	0.709	-0.643	0.5205	0.946505	-0.456	0.709	-0.643	0.5205	1
CYP2B6	p1189	-0.0244	0.0469	-0.52	0.60315	0.960134	-0.0692	0.108	-0.643	0.5205	1
CYP19A1	p1140860806	0.0283	0.0359	0.789	0.43011	0.922807	0.199	0.31	0.642	0.52069	1
CYP2B6	p1140861832	-0.0706	0.0795	-0.887	0.375	0.89624	-0.117	0.182	-0.642	0.5207	1
CYP3A4	p1140861088	0.00051	0.121	0.004	0.9966	0.999679	-0.372381	0.579998	-0.642	0.5208	1
NAT1	p1140870164	0.0417	0.131	0.318	0.7508	0.999679	0.371	0.578	0.642	0.5211	1
CYP3A4	p1140871050	0.0266	0.0586	0.454	0.649533	0.977835	-0.196	0.306	-0.641	0.52171	1
CYP1A2	p1140862572	-0.648	1.01	-0.641	0.522	0.946505	-0.648	1.01	-0.641	0.522	1
CYP2C8	p1140866236	-0.031908	0.162306	-0.197	0.84415	0.999679	0.179872	0.280972	0.64	0.52206	1
UGT1A1	p1140909874	0.047139	0.142763	0.33	0.7413	0.99685	0.083002	0.129682	0.64	0.5221	1
SLCO1B3	p1141157486	0.115	0.18	0.639	0.5226	0.946656	0.0577	0.0902	0.639	0.5226	1
CYP2A6	p1141168680	-0.106865	0.088153	-1.212	0.2254	0.811272	-0.085112	0.133143	-0.639	0.52266	1
GSTT1	p1140923346	0.137913	0.215781	0.639	0.52274	0.946656	0.137913	0.215781	0.639	0.52274	1
CYP2A6	p1140868550	-0.0318	0.0512	-0.621	0.53443	0.94763	-0.0477	0.0747	-0.639	0.52274	1
CYP3A5	p1141152732	0.0245	0.0384	0.639	0.522765	0.946656	0.0245	0.0384	0.639	0.522765	1
CYP1A2	p1201	-0.651407	1.01963	-0.639	0.52291	0.946656	-0.651407	1.01963	-0.639	0.52291	1
CYP2C8	p1140922804	0.0651	0.16	0.408	0.683	0.990046	0.173	0.271	0.639	0.523	1
CYP19A1	p1141168936	-0.182	0.16	-1.139	0.2549	0.826069	-0.655	1.03	-0.639	0.5231	1
DPYD	p1140909726	-0.0286658	0.102161	-0.281	0.77902	0.999679	0.104273	0.163467	0.638	0.52355	1
CYP2B6	p1140879792	-0.063972	0.071147	-0.899	0.3686	0.893405	-0.104376	0.163712	-0.638	0.52376	1
CYP3A5	p1141188146	0.0358	0.0562	0.637	0.523868	0.946656	0.0358	0.0562	0.637	0.523868	1
CYP3A4	p1140869276	0.0114	0.148	0.077	0.9385	0.999679	-0.455	0.713	-0.637	0.5239	1
CYP4B1	p1140916356	-0.0285	0.0423	-0.673	0.50092	0.939574	-0.0869	0.136	-0.637	0.52391	1
UGT1A1	p1141162824	0.039369	0.132716	0.297	0.767	0.999679	0.0770037	0.120741	0.638	0.524	1
TPMT	p1141168318	0.0449	0.0704	0.637	0.524187	0.946656	0.0449	0.0704	0.637	0.524187	1
IFNL3	p1141156644	-0.0525	0.0599	-0.876	0.38107	0.898963	-0.0495	0.0777	-0.637	0.52445	1
CYP3A5	p1140862572	0.0284425	0.044732	0.636	0.525	0.946791	0.0284425	0.044732	0.636	0.525	1
NAT2	p1140883504	-0.0100442	0.056627	-0.177	0.85921	0.999679	0.0217322	0.0342038	0.635	0.525184	1
CYP3A5	p1140916282	0.0202	0.0318	0.635	0.525395	0.946791	0.0202	0.0318	0.635	0.525395	1
CYP2B6	p1140861090	0.057861	0.059385	0.974	0.329892	0.871553	0.088977	0.140247	0.634	0.5258	1
CYP2E1	p1140862236	0.094411	0.121359	0.778	0.437	0.924522	-0.246223	0.387922	-0.635	0.526	1
IFNL3	p1140884516	-0.0174	0.0254	-0.684	0.494215	0.939448	-0.0207	0.0327	-0.634	0.526055	1
SLCO1B1	p1140879406	-0.0114863	0.0163605	-0.702	0.482633	0.935254	-0.011418	0.0180096	-0.634	0.526085	1
SLCO1B3	p1141180036	0.102	0.161	0.634	0.5261	0.946791	0.051	0.0805	0.634	0.5261	1
CYP2D6	p1140863202	-0.001608	0.019459	-0.083	0.93414	0.999679	0.0425257	0.0671104	0.634	0.5263	1
CYP3A4	p1141171646	-0.08	0.122	-0.657	0.51088	0.942564	0.634	1	0.633	0.5265	1
TBXAS1	p1141176832	0.179	0.125	1.437	0.150798	0.757696	0.636	1	0.633	0.52661	1
CYP2C19	p1141176570	-0.0491	0.0784	-0.627	0.53098	0.946951	-0.042764	0.067548	-0.633	0.52668	1
DPYD	p1140888646	-0.0933	0.126	-0.741	0.45868	0.931609	-0.119	0.188	-0.633	0.52672	1
NAT1	p1140911734	-0.00677	0.0966	-0.07	0.94409	0.999679	0.259	0.41	0.633	0.52692	1
CYP2B6	p1141146138	0.0456	0.0332	1.376	0.168745	0.773729	0.049	0.0775	0.633	0.526972	1
NAT2	p1140866078	0.0383	0.104	0.37	0.7114	0.990046	0.0398	0.0629	0.632	0.5274	1
CYP2A13	p1140923350	0.136	0.215	0.632	0.52746	0.946791	0.136	0.215	0.632	0.52746	1
DPYD	p1140865010	0.038004	0.259418	0.146	0.88353	0.999679	0.283563	0.448839	0.632	0.52754	1
UGT1A4	p1140866738	0.00251	0.0254	0.099	0.92105	0.999679	-0.0725	0.115	-0.632	0.52765	1
CYP2A13	p1140882694	-0.155	0.245	-0.631	0.52773	0.946791	-0.155	0.245	-0.631	0.52773	1
CYP2B6	p1140866236	0.000768	0.0668	0.012	0.9908	0.999679	-0.095737	0.151675	-0.631	0.5279	1
TPMT	p1141193282	-0.0942	0.149	-0.631	0.528	0.946791	-0.0942	0.149	-0.631	0.528	1
NAT2	p1140874896	0.081966	0.137801	0.595	0.552	0.9512	0.052971	0.084018	0.63	0.528	1
UGT1A4	p1141200322	0.21	0.133	1.574	0.11538	0.735716	0.448	0.709	0.631	0.52811	1
NAT2	p1205	-0.149	0.173	-0.86	0.390028	0.904339	-0.0655	0.104	-0.631	0.528203	1
CYP2C8	p1140923350	0.0136	0.0874	0.155	0.87651	0.999679	-0.0837	0.133	-0.631	0.52828	1
CYP2C19	p1140879778	0.0196	0.0264	0.741	0.45866	0.931609	0.0143	0.0227	0.63	0.52839	1
GSTT1	p1140883748	-0.283	0.449	-0.63	0.52843	0.946791	-0.283	0.449	-0.63	0.52843	1
POR	p1141157126	-0.0266379	0.132727	-0.201	0.8409	0.999679	-0.0943148	0.149783	-0.63	0.5289	1
NAT1	p1140888688	0.0335	0.142	0.236	0.8134	0.999679	-0.282	0.448	-0.63	0.52896	1
SLCO1B1	p1141192916	0.0504888	0.0474872	1.063	0.288	0.837999	0.0331545	0.0526675	0.63	0.529	1
CYP2C8	p1141172924	-0.0864686	0.183421	-0.471	0.637	0.975446	-0.171429	0.272065	-0.63	0.529	1
CYP2A6	p1140922562	0.0136	0.0757	0.179	0.858	0.999679	0.0696	0.111	0.63	0.529	1
POR	p1140926592	-0.144	0.142	-1.015	0.30989	0.85731	-0.102	0.162	-0.629	0.52903	1
TPMT	p1140888172	0.079276	0.125977	0.629	0.5292	0.946791	0.079276	0.125977	0.629	0.5292	1
CYP4B1	p1141171646	0.133	0.0928	1.435	0.1512	0.757696	-0.171	0.272	-0.629	0.5296	1
CYP4B1	p1140865350	0.097278	0.109603	0.888	0.3748	0.89624	-0.202	0.321	-0.629	0.5296	1
SLCO1B3	p1140870390	0.0638	0.101	0.629	0.5296	0.946791	0.0318752	0.0507036	0.629	0.5296	1
UGT1A4	p1140865580	0.0621541	0.125866	0.494	0.6214	0.96706	0.445679	0.709059	0.629	0.5296	1
CYP2A6	p1140923346	0.00101	0.0208652	0.048	0.961394	0.999679	-0.0188432	0.029988	-0.628	0.529771	1
CYP3A4	p1140884308	0.232	0.166	1.396	0.1626	0.767443	-0.446	0.71	-0.628	0.5298	1
CYP2D6	p1140923852	0.0189	0.0217	0.872	0.3835	0.901643	0.0459	0.0731	0.628	0.5298	1
CYP3A4	p1141164828	0.012434	0.069176	0.18	0.8573	0.999679	-0.22467	0.357771	-0.628	0.53	1
CYP4B1	p1140878226	0.0705724	0.103477	0.682	0.4952	0.939448	-0.192376	0.30643	-0.628	0.5301	1
CYP2C9	p99999	-0.0309358	0.0356267	-0.868	0.38521	0.902243	-0.0340699	0.0542888	-0.628	0.53029	1
CYP2B6	p1141171646	-0.0208	0.0617	-0.338	0.7356	0.993923	-0.0884	0.141	-0.627	0.53071	1
CYP3A4	p1140874744	0.0432	0.0643	0.672	0.501424	0.939574	0.257	0.411	0.627	0.530936	1
CYP4B1	p1140884516	-0.00346	0.0372	-0.093	0.925847	0.999679	0.0805	0.129	0.627	0.530951	1
CYP2A13	p1140876592	0.0863668	0.137773	0.627	0.531	0.946951	0.0863668	0.137773	0.627	0.531	1
CYP4F2	p1140923670	0.200398	0.135466	1.479	0.139053	0.750773	0.097628	0.15594	0.626	0.531275	1
IFNL3	p1140923336	0.0929	0.0739	1.258	0.2084	0.802329	0.058	0.0927	0.626	0.5314	1
CYP19A1	p1140868408	0.20618	0.125233	1.646	0.0997	0.725939	-0.446	0.713	-0.626	0.5315	1
SLCO1B3	p1140869930	0.0948	0.151	0.626	0.5315	0.946951	0.0474	0.0757	0.626	0.5315	1
CYP19A1	p1140864992	0.0273214	0.0724688	0.377	0.706167	0.990046	0.444138	0.709901	0.626	0.531555	1
SLCO1B1	p1140876592	-0.0066453	0.0175669	-0.378	0.70522	0.990046	-0.0120943	0.0193404	-0.625	0.531747	1
POR	p1140879760	0.0817	0.0464	1.761	0.07819	0.706025	0.0339	0.0543	0.625	0.53204	1
POR	p1140888648	0.00984	0.0805	0.122	0.902741	0.999679	0.0601	0.0962	0.624	0.532323	1
CYP4F2	p1140862144	-0.021584	0.108082	-0.2	0.84171	0.999679	-0.074071	0.118641	-0.624	0.53241	1
SLCO1B1	p1140926606	0.0179622	0.0269242	0.667	0.5047	0.940257	0.0185938	0.0297947	0.624	0.5326	1
CYP3A4	p1141182632	-0.014939	0.151738	-0.098	0.921571	0.999679	-0.443026	0.710394	-0.624	0.532868	1
CYP2C19	p1140883748	-0.003818	0.04827	-0.079	0.93696	0.999679	-0.0258	0.0414	-0.624	0.532891	1
IFNL3	p1140928916	0.0376654	0.0821756	0.458	0.6467	0.977357	0.0651643	0.104537	0.623	0.533	1
CYP19A1	p1140879842	0.0782426	0.0954488	0.82	0.41237	0.91133	0.624774	1.00224	0.623	0.53304	1
CYP2A13	p1140884654	-0.144203	0.231574	-0.623	0.5335	0.947514	-0.144203	0.231574	-0.623	0.5335	1
CYP2D6	p1140862382	0.0037126	0.0113976	0.326	0.7446	0.997425	0.0241894	0.0388571	0.623	0.5336	1
UGT1A1	p1141156644	-0.137	0.11	-1.244	0.2135	0.802329	-0.0604	0.097	-0.623	0.53361	1
CYP4B1	p1141168318	-0.044623	0.049959	-0.893	0.37176	0.895157	0.110147	0.176949	0.622	0.53363	1
CYP3A5	p1140861276	-0.043149	0.06936	-0.622	0.53388	0.947514	-0.043149	0.06936	-0.622	0.53388	1
TBXAS1	p1140871024	-0.227	0.126	-1.81	0.070354	0.690219	-0.447	0.718	-0.622	0.534133	1
POR	p1141191044	-0.0092672	0.0282538	-0.328	0.74291	0.997192	-0.0204075	0.0328388	-0.621	0.53431	1
CYP19A1	p1141162764	0.080932	0.182629	0.443	0.65766	0.982576	-0.62367	1.00368	-0.621	0.53435	1
UGT1A4	p1189	-0.230756	0.0727954	-3.17	0.00152	0.27189	-0.208474	0.335782	-0.621	0.53469	1
CYP2C19	p1140862148	0.054527	0.053194	1.025	0.30534	0.856806	0.0283	0.0455	0.621	0.5347	1
POR	p1140884488	-0.0291509	0.0387203	-0.753	0.451535	0.931609	0.0284907	0.0458943	0.621	0.534737	1
CYP1A2	p1141146138	0.624	1.01	0.621	0.53476	0.947785	0.624	1.01	0.621	0.53476	1
CYP4F2	p1187	0.0074908	0.0481787	0.155	0.87644	0.999679	-0.0333217	0.0536998	-0.621	0.53492	1
POR	p1140868170	0.134581	0.152443	0.883	0.377	0.89624	-0.104154	0.168034	-0.62	0.535	1
POR	p1140866078	0.0554	0.0977	0.567	0.5704	0.954222	0.0724	0.117	0.62	0.535	1
CYP2A6	p1140878226	0.0061262	0.0778254	0.079	0.9373	0.999679	0.071184	0.114733	0.62	0.535	1
CYP2E1	p1140916282	0.0222	0.0564	0.393	0.694106	0.990046	-0.121	0.195	-0.62	0.535484	1
CYP2A13	p1140875990	0.278633	0.449712	0.62	0.53553	0.948153	0.278633	0.449712	0.62	0.53553	1
CYP2C9	p1140926934	0.0757	0.0724	1.046	0.29563	0.845955	0.0701	0.113	0.619	0.53571	1
UGT1A1	p1195	-0.140559	0.0958966	-1.466	0.143	0.752881	-0.0522194	0.0842778	-0.62	0.536	1
SLCO1B1	p1140921600	0.0076291	0.0159015	0.48	0.63139	0.973804	0.0108741	0.0175836	0.618	0.5363	1
CYP2C8	p1187	-0.0322508	0.0599261	-0.538	0.590455	0.958968	0.0605004	0.0978476	0.618	0.53637	1
SLCO1B3	p1140870570	-0.081874	0.132512	-0.618	0.5367	0.948408	-0.040937	0.066256	-0.618	0.5367	1
IFNL3	p1140882694	-0.00234	0.0466	-0.05	0.95989	0.999679	-0.0369	0.0597	-0.618	0.53688	1
CYP2C19	p1140867876	-0.0511298	0.0719175	-0.711	0.47712	0.93409	-0.038432	0.062258	-0.617	0.53704	1
CYP1A2	p1140868226	-0.113	0.183	-0.617	0.537298	0.948408	-0.113	0.183	-0.617	0.537298	1
SLCO1B1	p1140874790	0.0376271	0.0530341	0.709	0.478	0.934297	0.0362468	0.0588494	0.616	0.5379	1
UGT1A4	p1140871310	0.0014913	0.0143255	0.104	0.917089	0.999679	-0.0404315	0.0656377	-0.616	0.537908	1
NAT2	p1140865350	-0.185201	0.162243	-1.142	0.254	0.825909	-0.0593296	0.0963903	-0.616	0.538	1
CYP2D6	p2038459704	0.0124	0.0235	0.526	0.599	0.960091	0.0493	0.0801	0.616	0.538	1
CYP2C8	p1140875408	-0.0183	0.0645	-0.284	0.77652	0.999679	0.0648	0.105	0.616	0.538	1
POR	p1140922174	-0.0403	0.0518	-0.778	0.436692	0.924424	-0.0369	0.0601	-0.615	0.538573	1
CYP3A5	p1140874790	0.032033	0.052111	0.615	0.5387	0.94896	0.032033	0.052111	0.615	0.5387	1
NAT1	p1140864992	-0.136088	0.064948	-2.095	0.03614	0.630124	-0.149962	0.243996	-0.615	0.53881	1
CYP2C19	p1140868472	0.0228	0.0517	0.441	0.65957	0.983376	0.0272	0.0443	0.615	0.538842	1
CYP2C9	p1140852948	0.0215645	0.0973759	0.221	0.8247	0.999679	-0.0879579	0.143155	-0.614	0.5389	1
DPYD	p1141187810	-0.15	0.322	-0.467	0.64072	0.976017	-0.276	0.45	-0.614	0.53895	1
DPYD	p1195	-0.100551	0.216138	-0.465	0.642	0.976775	0.232858	0.378899	0.615	0.539	1
CYP2C19	p1140881856	0.0336	0.0259	1.296	0.19505	0.796227	0.0136306	0.0221945	0.614	0.53912	1
CYP2C9	p1140874744	0.0109	0.0724	0.151	0.880288	0.999679	0.0706	0.115	0.614	0.539254	1
DPYD	p1140882946	-0.0157	0.319	-0.049	0.9606	0.999679	0.355	0.579	0.614	0.53926	1
GSTT1	p1140888552	0.233	0.38	0.614	0.539423	0.94896	0.233	0.38	0.614	0.539423	1
TBXAS1	p1140870164	-0.168	0.2	-0.841	0.4004	0.908417	-0.618	1.01	-0.614	0.5395	1
GSTT1	p1140868482	0.614	1	0.613	0.5398	0.94896	0.614	1	0.613	0.5398	1
UGT1A1	p1140911682	-0.0084236	0.137702	-0.061	0.9512	0.999679	-0.0733672	0.11976	-0.613	0.5401	1
TPMT	p1140865010	0.073781	0.120453	0.613	0.54019	0.949139	0.073781	0.120453	0.613	0.54019	1
POR	p1140867888	0.110235	0.097876	1.126	0.26005	0.826069	0.071308	0.116516	0.612	0.54054	1
UGT1A4	p1140883664	0.001434	0.122683	0.012	0.99067	0.999679	0.433964	0.709231	0.612	0.54062	1
SLCO1B1	p1140888386	0.00825	0.0386	0.214	0.8309	0.999679	0.0262	0.0428	0.612	0.5407	1
IFNL3	p1140869848	-0.0071033	0.0382128	-0.186	0.8525	0.999679	-0.0299813	0.0490315	-0.611	0.5409	1
CYP2B6	p1140870422	-0.0415	0.0305	-1.359	0.174051	0.779308	-0.0435	0.0711	-0.611	0.540964	1
CYP2C9	p1140879854	0.105	0.166	0.632	0.52738	0.946791	0.166	0.271	0.611	0.541	1
CYP4F2	p1140888570	0.037916	0.136163	0.278	0.7807	0.999679	0.097435	0.159439	0.611	0.5411	1
CYP2A13	p1141179992	-0.251687	0.41196	-0.611	0.5412	0.949139	-0.251687	0.41196	-0.611	0.5412	1
CYP2C19	p1140864992	0.0282	0.0268	1.055	0.29153	0.841534	0.014	0.0229	0.611	0.54129	1
POR	p1141175684	-0.096197	0.123478	-0.779	0.4359	0.924108	0.092767	0.151888	0.611	0.54136	1
IFNL3	p1141164828	0.00736	0.0335	0.22	0.8259	0.999679	0.026189	0.0428862	0.611	0.5414	1
SLCO1B3	p1140865010	-0.097298	0.159374	-0.611	0.54153	0.949139	-0.048649	0.079687	-0.611	0.54153	1
TPMT	p1140927328	0.0787988	0.129096	0.61	0.5416	0.949139	0.0787988	0.129096	0.61	0.5416	1
CYP4B1	p1140866738	0.0135	0.0213	0.634	0.52599	0.946791	0.0436	0.0716	0.61	0.54199	1
SLCO1B1	p1141145812	0.0359	0.0435	0.825	0.40915	0.910274	0.0294	0.0482	0.61	0.54206	1
CYP2B6	p1140878226	0.119516	0.0721444	1.657	0.0976	0.725939	0.102066	0.167538	0.609	0.5424	1
CYP4B1	p1140869848	-0.0340384	0.0545842	-0.624	0.53289	0.947514	-0.106297	0.17449	-0.609	0.5424	1
CYP2A6	p1140879494	0.0158	0.0919	0.172	0.8634	0.999679	-0.0783	0.129	-0.609	0.5425	1
CYP2B6	p1140857636	-0.152	0.0699	-2.172	0.0298	0.597857	-0.0995	0.164	-0.608	0.543	1
TBXAS1	p1140879616	0.162	0.098	1.65	0.0989	0.725939	0.434	0.713	0.608	0.54306	1
TPMT	p1141180036	0.077189	0.126982	0.608	0.5433	0.949514	0.077189	0.126982	0.608	0.5433	1
CYP2A13	p1140884488	-0.0645	0.106	-0.607	0.54354	0.949702	-0.0645	0.106	-0.607	0.54354	1
CYP3A4	p1140871024	0.00404	0.0665	0.061	0.951624	0.999679	0.273	0.449	0.607	0.543604	1
TBXAS1	p1140883504	0.210806	0.127587	1.652	0.09848	0.725939	0.608948	1.00345	0.607	0.54395	1
CYP19A1	p1141156644	-0.261	0.148	-1.764	0.07774	0.706025	-0.610328	1.00615	-0.607	0.54412	1
DPYD	p1140852948	-0.0543778	0.172288	-0.316	0.7523	0.999679	0.175872	0.29003	0.606	0.5443	1
CYP4B1	p1140868472	-0.015	0.0745	-0.201	0.84034	0.999679	-0.142	0.234	-0.606	0.544358	1
IFNL3	p1140863202	0.034515	0.0608498	0.567	0.57057	0.954222	0.0470302	0.0776035	0.606	0.54449	1
CYP2A6	p1140879464	0.051727	0.056069	0.923	0.3562	0.884569	0.048188	0.079559	0.606	0.5447	1
POR	p1140879778	-0.0568	0.0525	-1.082	0.27926	0.834458	-0.0366	0.0606	-0.605	0.545152	1
POR	p1140862086	0.0033366	0.100496	0.033	0.9735	0.999679	0.0732711	0.121127	0.605	0.5452	1
POR	p1141188146	-0.088641	0.150587	-0.589	0.556102	0.9512	0.111	0.184	0.605	0.545486	1
SLCO1B1	p1140882236	0.0385537	0.0564207	0.683	0.4944	0.939448	0.0378343	0.0626601	0.604	0.546	1
CYP2A13	p1141182628	0.214904	0.355989	0.604	0.5461	0.949999	0.214904	0.355989	0.604	0.5461	1
UGT1A1	p1141177532	-0.044676	0.121166	-0.369	0.712342	0.990046	0.066506	0.11023	0.603	0.546283	1
CYP19A1	p1140861806	0.137563	0.101013	1.362	0.1733	0.779308	0.605325	1.00411	0.603	0.5466	1
GSTT1	p1140909702	-0.349	0.579	-0.602	0.54717	0.950474	-0.349	0.579	-0.602	0.54717	1
NAT2	p1140909786	0.0383	0.0622	0.615	0.5382	0.948946	0.0227	0.0378	0.602	0.5473	1
POR	p1140879494	-0.0695	0.161	-0.432	0.6658	0.986999	0.12	0.2	0.602	0.5473	1
CYP3A4	p1140911736	0.0229	0.15	0.152	0.878964	0.999679	-0.427	0.71	-0.602	0.547346	1
TBXAS1	p1141146138	-0.121	0.136	-0.89	0.373385	0.896175	-0.445	0.74	-0.602	0.547354	1
CYP4B1	p1140864286	0.138	0.102	1.356	0.1752	0.780103	0.215	0.357	0.602	0.5474	1
NAT2	p1140863202	-0.0610685	0.131196	-0.465	0.64159	0.976775	-0.0475842	0.0791965	-0.601	0.54795	1
NAT2	p1141192916	0.0533184	0.133432	0.4	0.689	0.990046	0.0487313	0.081146	0.601	0.548	1
NAT1	p1140857636	-0.255	0.158	-1.619	0.105	0.726926	-0.346	0.577	-0.6	0.549	1
CYP2D6	p1140862572	-0.0122719	0.0192761	-0.637	0.524	0.946656	-0.0394033	0.0656762	-0.6	0.549	1
CYP2C8	p1141174520	-0.063494	0.0870024	-0.73	0.465515	0.931609	0.0869474	0.145163	0.599	0.549196	1
TPMT	p1140865578	-0.082282	0.137395	-0.599	0.5493	0.951068	-0.082282	0.137395	-0.599	0.5493	1
CYP2E1	p1140879760	-0.0246	0.0297	-0.829	0.40704	0.910274	0.0684	0.114	0.598	0.54966	1
CYP4B1	p1141162824	-0.027625	0.104898	-0.263	0.792	0.999679	-0.192162	0.321463	-0.598	0.55	1
NAT2	p1140879792	-0.107659	0.1551	-0.694	0.4876	0.937174	-0.055615	0.093064	-0.598	0.55011	1
CYP2C19	p1140883548	-0.0216	0.0769	-0.281	0.7785	0.999679	-0.0396	0.0663	-0.596	0.551	1
POR	p1140861832	-0.156	0.156	-0.998	0.3184	0.862364	-0.106	0.178	-0.596	0.5511	1
SLCO1B3	p1140879540	-0.0405	0.0679	-0.596	0.5511	0.951068	-0.0202	0.0339	-0.596	0.5511	1
CYP2A6	p1140876076	0.0465	0.0504	0.923	0.3562	0.884569	0.0427	0.0716	0.596	0.55129	1
CYP2C19	p1140923350	-0.00245	0.0352	-0.07	0.94456	0.999679	-0.018	0.0303	-0.596	0.55136	1
TBXAS1	p1140860806	-0.0373	0.0575	-0.649	0.5165	0.946123	0.251	0.422	0.596	0.55144	1
CYP2E1	p1141177600	0.0844	0.0961	0.878	0.38	0.897919	0.227	0.382	0.596	0.5515	1
NAT1	p1140883504	0.0845595	0.0730745	1.157	0.2472	0.823619	0.165597	0.278148	0.595	0.5516	1
CYP2C9	p1140865580	-0.190963	0.164318	-1.162	0.2452	0.823619	0.167416	0.281436	0.595	0.5519	1
NAT1	p1140879428	0.0152	0.106	0.143	0.8865	0.999679	0.266	0.448	0.595	0.5521	1
IFNL3	p1140911732	-0.0178513	0.0243121	-0.734	0.462792	0.931609	-0.0185758	0.031259	-0.594	0.552342	1
CYP2C8	p1140888098	-0.160626	0.10223	-1.571	0.1161	0.735843	-0.094529	0.159096	-0.594	0.5524	1
CYP3A4	p1140879540	0.0753	0.0555	1.356	0.1751	0.780103	0.211	0.356	0.594	0.5524	1
CYP3A5	p1140867888	0.021262	0.035789	0.594	0.55244	0.9512	0.021262	0.035789	0.594	0.55244	1
CYP3A4	p1140911680	-0.303317	0.127426	-2.38	0.0173	0.553748	-0.421507	0.710304	-0.593	0.5529	1
TBXAS1	p1140861806	-0.085336	0.145779	-0.585	0.55829	0.9512	-0.457255	0.770169	-0.594	0.553	1
NAT1	p1140888266	-0.07	0.0695	-1.008	0.3136	0.857944	0.173	0.291	0.593	0.5531	1
CYP3A4	p1140879818	0.0915	0.136	0.673	0.501	0.939574	0.594	1	0.593	0.5531	1
CYP2B6	p1141171948	-0.0752741	0.0500396	-1.504	0.13251	0.74534	-0.0691257	0.116646	-0.593	0.55344	1
CYP2A6	p1140925800	-0.027023	0.055289	-0.489	0.625	0.969338	-0.047508	0.080175	-0.593	0.55348	1
CYP2D6	p1140909806	0.0129	0.0155	0.832	0.4056	0.910274	0.0311	0.0525	0.592	0.5536	1
POR	p1141156846	-0.074113	0.164616	-0.45	0.6526	0.979722	0.120741	0.203827	0.592	0.5536	1
CYP4B1	p1140911730	0.124705	0.101398	1.23	0.2188	0.803965	0.211663	0.35749	0.592	0.554	1
IFNL3	p1140888510	-0.0343	0.0663	-0.517	0.605	0.960134	-0.0506	0.0857	-0.591	0.554	1
CYP2B6	p1140923346	-0.0052174	0.0189454	-0.275	0.78301	0.999679	0.0263888	0.0446024	0.592	0.55409	1
GSTT1	p1140879842	-0.198355	0.335315	-0.592	0.55415	0.9512	-0.198355	0.335315	-0.592	0.55415	1
SLCO1B1	p1140874930	-0.0077919	0.0275574	-0.283	0.777366	0.999679	-0.0179274	0.0303102	-0.591	0.554209	1
CYP2B6	p1140879842	0.0235719	0.0348721	0.676	0.49907	0.939448	0.0483562	0.0817804	0.591	0.55432	1
CYP19A1	p1140923350	0.246	0.107	2.31	0.02088	0.575372	0.593	1	0.591	0.5544	1
TPMT	p1141146428	0.0579666	0.0980776	0.591	0.5545	0.9512	0.0579666	0.0980776	0.591	0.5545	1
CYP2B6	p1140864286	0.0155	0.0681	0.227	0.8204	0.999679	-0.0912814	0.154629	-0.59	0.555	1
TBXAS1	p1140881856	0.131033	0.122832	1.067	0.28608	0.834458	0.592059	1.00354	0.59	0.55521	1
TPMT	p1140874930	-0.0413044	0.0700113	-0.59	0.555212	0.9512	-0.0413044	0.0700113	-0.59	0.555212	1
TPMT	p1140911734	0.0429	0.0727	0.59	0.55524	0.9512	0.0429	0.0727	0.59	0.55524	1
CYP3A5	p1141146138	0.0142	0.024	0.59	0.555287	0.9512	0.0142	0.024	0.59	0.555287	1
DPYD	p1140911682	0.743309	0.40704	1.826	0.0678	0.690055	0.341414	0.578765	0.59	0.5553	1
CYP1A2	p1140881856	0.419936	0.712316	0.59	0.5555	0.9512	0.419936	0.712316	0.59	0.5555	1
CYP4B1	p1140865634	0.00945	0.0172	0.551	0.58188	0.956897	-0.033	0.056	-0.589	0.55565	1
TBXAS1	p1140883748	-0.270623	0.186457	-1.451	0.14667	0.755525	-0.601189	1.02027	-0.589	0.5557	1
SLCO1B1	p1141151718	-0.0344	0.0586	-0.587	0.55691	0.9512	-0.0378	0.0642	-0.589	0.55594	1
CYP4B1	p1140888648	0.0739	0.0605	1.223	0.2213	0.806213	0.122	0.207	0.589	0.556	1
SLCO1B3	p1140857636	0.106	0.179	0.589	0.556	0.9512	0.0528	0.0896	0.589	0.556	1
POR	p1140888510	-0.0734	0.133	-0.553	0.581	0.956897	0.0956	0.163	0.588	0.556	1
NAT1	p1140879778	0.0737	0.0727	1.014	0.310512	0.85731	0.165	0.28	0.589	0.556139	1
SLCO1B1	p1141156846	0.0837	0.0625	1.34	0.1804	0.784694	0.0408	0.0694	0.589	0.5562	1
SLCO1B3	p1140909702	-0.0994	0.169	-0.588	0.55621	0.9512	-0.0497	0.0844	-0.588	0.55621	1
TPMT	p1140862628	0.082295	0.1399	0.588	0.55637	0.9512	0.082295	0.1399	0.588	0.55637	1
SLCO1B3	p1140851812	-0.092372	0.157035	-0.588	0.556383	0.9512	-0.046186	0.078518	-0.588	0.556383	1
CYP2B6	p1140884600	0.00672	0.018	0.373	0.709234	0.990046	0.0248	0.0422	0.588	0.556552	1
SLCO1B3	p1197	-0.0925	0.157	-0.588	0.556588	0.9512	-0.0462	0.0786	-0.588	0.556588	1
CYP2A6	p1140909702	0.0686	0.0745	0.92	0.3573	0.884937	0.061635	0.104877	0.588	0.55674	1
CYP2E1	p1140864286	-0.160064	0.0821851	-1.948	0.0515	0.655676	-0.172036	0.292771	-0.588	0.5568	1
CYP2E1	p1141172924	0.16224	0.104369	1.554	0.12	0.738699	0.242021	0.411684	0.588	0.557	1
CYP1A2	p1140879774	-0.596	1.02	-0.587	0.557	0.9512	-0.596	1.02	-0.587	0.557	1
NAT1	p1140882782	0.106492	0.198414	0.537	0.5915	0.958968	-0.33927	0.577781	-0.587	0.5571	1
CYP4F2	p1141153026	0.0931	0.116	0.802	0.423	0.920488	0.0787	0.134	0.587	0.5574	1
TPMT	p1141150944	-0.0429545	0.0732624	-0.586	0.55767	0.9512	-0.0429545	0.0732624	-0.586	0.55767	1
CYP2C19	p1140871462	-0.025384	0.0340804	-0.745	0.4564	0.931609	-0.0172288	0.0293867	-0.586	0.5577	1
DPYD	p1140921822	-0.101	0.278	-0.364	0.71611	0.990237	-0.222	0.379	-0.586	0.55795	1
CYP2B6	p1140865716	0.121	0.0666	1.817	0.06929	0.690219	0.0904	0.154	0.585	0.55839	1
CYP19A1	p1141180036	-0.116	0.161	-0.717	0.4731	0.933722	-0.587	1	-0.585	0.5587	1
NAT2	p1140874744	0.038732	0.065309	0.593	0.553142	0.9512	0.023223	0.039729	0.585	0.558858	1
CYP3A5	p1141168584	0.0287	0.0491	0.584	0.558909	0.9512	0.0287	0.0491	0.584	0.558909	1
NAT2	p1140860840	-0.211425	0.201805	-1.048	0.2948	0.844731	-0.070003	0.119791	-0.584	0.559	1
SLCO1B3	p1140879774	-0.09121	0.156171	-0.584	0.559	0.9512	-0.045605	0.078085	-0.584	0.559	1
NAT1	p1140867876	-0.0104602	0.197726	-0.053	0.95781	0.999679	0.582939	0.997692	0.584	0.559027	1
CYP3A4	p1140866122	0.0962	0.0824	1.167	0.24317	0.823315	-0.24	0.411	-0.583	0.55974	1
GSTT1	p1140864752	0.0990707	0.169947	0.583	0.55993	0.951566	0.0990707	0.169947	0.583	0.55993	1
POR	p1140911730	-0.18035	0.134388	-1.342	0.18	0.784694	-0.0900933	0.154538	-0.583	0.56	1
NAT2	p1141188146	0.177	0.159	1.115	0.264841	0.830073	0.0573	0.0983	0.583	0.560003	1
CYP2A13	p1140911680	0.261835	0.449525	0.582	0.5602	0.951566	0.261835	0.449525	0.582	0.5602	1
CYP2D6	p1141200004	0.0091821	0.0198601	0.462	0.64384	0.976909	0.0393873	0.0676201	0.582	0.56024	1
DPYD	p1140923346	0.0139476	0.0793195	0.176	0.86042	0.999679	0.0720504	0.123896	0.582	0.56088	1
TPMT	p1140868170	0.087712	0.150722	0.582	0.561	0.952022	0.087712	0.150722	0.582	0.561	1
CYP2A13	p1205	0.293	0.503	0.581	0.561101	0.952022	0.293	0.503	0.581	0.561101	1
CYP2E1	p1140875408	0.00165	0.0342	0.048	0.96146	0.999679	0.076	0.131	0.581	0.56128	1
CYP19A1	p1140875408	-0.0976	0.0678	-1.44	0.1499	0.757103	-0.295	0.509	-0.58	0.5619	1
DPYD	p1140881856	0.126702	0.113453	1.117	0.26409	0.830073	0.100158	0.172747	0.58	0.56205	1
UGT1A4	p1140865578	0.092972	0.129517	0.718	0.4729	0.933722	-0.291581	0.502997	-0.58	0.5621	1
UGT1A1	p1140916356	-0.0171	0.0539	-0.317	0.751451	0.999679	-0.0275	0.0475	-0.58	0.562137	1
NAT2	p1140852948	-0.104659	0.0895363	-1.169	0.24244	0.823315	-0.0310898	0.053653	-0.579	0.56228	1
UGT1A1	p1140865578	0.113216	0.13428	0.843	0.3992	0.907042	0.0703281	0.12157	0.578	0.5629	1
UGT1A4	p1140879792	-0.081975	0.119992	-0.683	0.4945	0.939448	-0.290688	0.503055	-0.578	0.56337	1
SLCO1B1	p1140861832	-0.0193	0.0598	-0.322	0.7476	0.999081	-0.0379	0.0657	-0.577	0.5636	1
NAT1	p1140862572	0.036813	0.160374	0.23	0.818	0.999679	-0.28867	0.499742	-0.578	0.564	1
CYP2C19	p1141182628	0.0524	0.0571	0.918	0.3586	0.885276	0.028159	0.048813	0.577	0.56402	1
CYP2B6	p1140862628	0.092685	0.072142	1.285	0.19888	0.79718	0.097197	0.168531	0.577	0.5641	1
GSTT1	p1140911734	-0.205	0.356	-0.577	0.5642	0.953285	-0.205	0.356	-0.577	0.5642	1
CYP2C19	p1141182632	0.018311	0.073831	0.248	0.804119	0.999679	-0.036645	0.063559	-0.577	0.56423	1
CYP2C8	p1141146198	0.0783	0.13	0.602	0.5471	0.950474	-0.111	0.193	-0.576	0.5647	1
CYP2A6	p1140874930	-0.00519	0.0408	-0.127	0.8987	0.999679	-0.0337	0.0585	-0.576	0.56471	1
CYP1A2	p1140851812	-0.582177	1.01272	-0.575	0.5654	0.953556	-0.582177	1.01272	-0.575	0.5654	1
UGT1A4	p1141182628	0.03083	0.099086	0.311	0.755688	0.999679	-0.236	0.411	-0.575	0.56561	1
NAT2	p1140862236	-0.005429	0.193507	-0.028	0.9776	0.999679	0.067033	0.116714	0.574	0.5657	1
CYP1A2	p1140867878	-0.410743	0.715351	-0.574	0.5658	0.953775	-0.410743	0.715351	-0.574	0.5658	1
CYP2B6	p1140927328	-0.02719	0.063361	-0.429	0.6678	0.987588	0.086913	0.151394	0.574	0.5659	1
DPYD	p1140888510	0.384	0.322	1.191	0.234	0.820207	0.288	0.502	0.574	0.566	1
CYP2E1	p1140865580	0.065746	0.095954	0.685	0.4932	0.939448	0.21956	0.382549	0.574	0.566	1
CYP2E1	p1140884488	-0.0570563	0.0248024	-2.3	0.02142	0.576714	-0.0525007	0.0914945	-0.574	0.56609	1
UGT1A1	p1140865354	0.0552	0.0703	0.785	0.4325	0.923055	-0.0354	0.0617	-0.574	0.5661	1
NAT1	p1140888366	0.25	0.233	1.072	0.2837	0.834458	0.574	1	0.574	0.5662	1
CYP3A4	p1140909674	0.00566	0.0247	0.229	0.818632	0.999679	0.0855	0.149	0.573	0.566322	1
POR	p1140861088	-0.111472	0.115936	-0.961	0.3363	0.874673	0.081242	0.141746	0.573	0.5665	1
CYP3A5	p1140864286	0.0282097	0.0492146	0.573	0.5665	0.954135	0.0282097	0.0492146	0.573	0.5665	1
POR	p1140888538	0.114602	0.0678985	1.688	0.091442	0.720218	0.0457856	0.0799232	0.573	0.566733	1
CYP2A6	p1140870390	-0.029	0.0436	-0.666	0.5051	0.940257	0.0371	0.0648	0.572	0.5673	1
CYP2C8	p1141157126	0.138623	0.168556	0.822	0.4108	0.910274	0.160674	0.280963	0.572	0.5674	1
CYP4F2	p1141188442	0.0049267	0.0219986	0.224	0.82279	0.999679	-0.0141274	0.0247228	-0.571	0.56771	1
CYP2C19	p1140911732	0.0016744	0.0243973	0.069	0.945285	0.999679	-0.0119737	0.0209623	-0.571	0.567862	1
CYP2A6	p1140868226	0.00251	0.00939	0.268	0.78905	0.999679	0.00776	0.0136	0.571	0.56813	1
CYP2E1	p1140879428	0.0144	0.0521	0.277	0.7818	0.999679	0.115	0.202	0.57	0.5685	1
CYP1A2	p1140884444	-0.408101	0.715742	-0.57	0.5686	0.954222	-0.408101	0.715742	-0.57	0.5686	1
CYP4F2	p1141166006	-0.206	0.14	-1.477	0.139554	0.750773	0.0954	0.167	0.57	0.568911	1
CYP2C19	p1195	-0.0045713	0.052805	-0.087	0.931	0.999679	-0.0259263	0.0455727	-0.569	0.569	1
UGT1A4	p1140879616	0.0191	0.0358	0.532	0.594885	0.959514	0.0989	0.174	0.569	0.569136	1
CYP2E1	p1140874790	-0.027487	0.091339	-0.301	0.7635	0.999679	0.216921	0.381134	0.569	0.5693	1
NAT2	p1140888646	0.0519	0.065	0.799	0.424218	0.921206	0.0225	0.0396	0.569	0.569348	1
SLCO1B1	p1141145660	-0.0246	0.0304	-0.809	0.4186	0.915901	-0.019	0.0334	-0.569	0.56943	1
CYP3A4	p1141177526	0.110243	0.105911	1.041	0.2979	0.849496	0.402948	0.70886	0.568	0.5697	1
CYP2C19	p1140882694	-0.0453	0.0464	-0.977	0.32847	0.869479	-0.0228	0.04	-0.568	0.56982	1
CYP2C9	p1140888386	0.0573	0.122	0.47	0.6383	0.975446	-0.101	0.178	-0.568	0.57	1
CYP2D6	p1140860696	0.000644	0.0054811	0.117	0.906471	0.999679	0.0106	0.0187	0.568	0.570145	1
UGT1A1	p1140868226	0.0109	0.0153	0.709	0.478052	0.934297	0.00774	0.0136	0.568	0.570319	1
DPYD	p1140870570	-0.076756	0.207546	-0.37	0.7115	0.990046	0.201186	0.354551	0.567	0.5704	1
NAT1	p1141187810	0.108	0.223	0.484	0.628459	0.972487	0.569	1	0.567	0.57042	1
IFNL3	p1140888098	0.01566	0.042613	0.367	0.7133	0.990046	0.030924	0.054512	0.567	0.5705	1
NAT2	p1140888688	0.038686	0.110585	0.35	0.72647	0.991093	0.038135	0.067221	0.567	0.57051	1
CYP1A2	p1140870422	-0.332	0.585	-0.567	0.5708	0.954222	-0.332	0.585	-0.567	0.5708	1
POR	p1141174520	-0.0303891	0.0708936	-0.429	0.668173	0.987588	-0.0462797	0.0816435	-0.567	0.570816	1
SLCO1B3	p1140874790	0.101992	0.180119	0.566	0.5712	0.954222	0.050996	0.090059	0.566	0.5712	1
CYP2C19	p1140864752	-0.0076933	0.0151239	-0.509	0.61097	0.963308	0.007357	0.0129942	0.566	0.57127	1
POR	p1140869276	0.242	0.145	1.667	0.0956	0.725549	0.0971	0.172	0.566	0.5715	1
POR	p1141177532	0.0312	0.133912	0.233	0.81577	0.999679	0.091909	0.162483	0.566	0.57163	1
CYP2A6	p1141179974	0.0629	0.0935	0.673	0.5011	0.939574	0.075	0.133	0.566	0.5717	1
SLCO1B3	p1140909786	-0.0431004	0.0762128	-0.566	0.5717	0.954222	-0.0215502	0.0381064	-0.566	0.5717	1
CYP2A13	p1140872290	0.284009	0.502461	0.565	0.5719	0.954222	0.284009	0.502461	0.565	0.5719	1
TPMT	p1141151718	0.0894	0.158	0.565	0.57197	0.954222	0.0894	0.158	0.565	0.57197	1
CYP3A5	p1140865350	0.0308744	0.0545961	0.566	0.572	0.954222	0.0308744	0.0545961	0.566	0.572	1
SLCO1B3	p1140866236	0.095383	0.168894	0.565	0.57224	0.954222	0.047692	0.084447	0.565	0.57224	1
NAT2	p1141177526	-0.12966	0.107631	-1.205	0.2283	0.814282	-0.0363199	0.0643288	-0.565	0.5723	1
SLCO1B3	p1140884654	0.0638015	0.113026	0.564	0.5724	0.954222	0.0319007	0.0565131	0.564	0.5724	1
POR	p1140860696	-0.0264	0.0339	-0.777	0.43691	0.924522	0.0226	0.0401	0.564	0.57243	1
CYP4B1	p1140861090	-0.126395	0.078526	-1.61	0.1075	0.728374	-0.143433	0.254193	-0.564	0.57257	1
CYP2C19	p1140852948	0.00391	0.0414	0.095	0.92469	0.999679	0.019974	0.035417	0.564	0.57277	1
GSTT1	p1140862628	0.564281	1.00119	0.564	0.57302	0.954589	0.564281	1.00119	0.564	0.57302	1
CYP2C9	p1140870390	0.108836	0.0943781	1.153	0.2488	0.823619	0.0836246	0.148527	0.563	0.5734	1
CYP2A6	p1141151718	-0.0971	0.0828	-1.174	0.2405	0.820982	-0.0697	0.124	-0.561	0.5745	1
CYP2A6	p1141152998	0.0564	0.0387	1.459	0.144462	0.753701	0.0306	0.0544	0.561	0.574529	1
CYP1A2	p1141164828	0.565	1.01	0.561	0.5749	0.956511	0.565	1.01	0.561	0.5749	1
CYP2A13	p1140888098	-0.126627	0.225817	-0.561	0.575	0.956511	-0.126627	0.225817	-0.561	0.575	1
CYP2D6	p1140910766	0.012633	0.016514	0.765	0.444285	0.925983	0.031308	0.055844	0.561	0.57505	1
CYP2D6	p1140862168	3.41e-05	0.0184	0.002	0.998524	0.999679	-0.034683	0.061954	-0.56	0.575598	1
CYP4F2	p1140875408	0.107	0.0521	2.056	0.0398	0.638213	0.0329	0.0589	0.559	0.57597	1
SLCO1B1	p1140911732	0.0096686	0.0184742	0.523	0.60073	0.960128	0.011394	0.0204106	0.558	0.57668	1
TPMT	p1140878226	-0.0726057	0.130168	-0.558	0.577	0.956897	-0.0726057	0.130168	-0.558	0.577	1
SLCO1B3	p1141162824	0.103544	0.185517	0.558	0.577	0.956897	0.0517718	0.0927585	0.558	0.577	1
TPMT	p1140909674	-0.0128287	0.023007	-0.558	0.5771	0.956897	-0.0128287	0.023007	-0.558	0.5771	1
CYP2D6	p1140879774	-0.0142	0.0187	-0.76	0.4472	0.9288	-0.0357	0.0641	-0.557	0.5772	1
CYP3A5	p1140888386	-0.0214	0.0384	-0.557	0.5772	0.956897	-0.0214	0.0384	-0.557	0.5772	1
UGT1A4	p1141166006	0.093802	0.128542	0.73	0.46555	0.931609	-0.280475	0.503147	-0.557	0.57723	1
NAT1	p1140861088	0.025	0.16	0.156	0.8762	0.999679	0.395	0.708	0.557	0.5774	1
IFNL3	p1140884654	0.0013782	0.0438979	0.031	0.975	0.999679	-0.0313229	0.0562823	-0.557	0.5778	1
GSTT1	p1140909786	-0.161641	0.290554	-0.556	0.578	0.956897	-0.161641	0.290554	-0.556	0.578	1
GSTT1	p1140879778	-0.145	0.261	-0.556	0.578012	0.956897	-0.145	0.261	-0.556	0.578012	1
CYP2A13	p1140921814	0.229	0.412	0.556	0.578024	0.956897	0.229	0.412	0.556	0.578024	1
CYP2D6	p1141180212	0.0160123	0.0214064	0.748	0.45445	0.931609	0.0401143	0.0722864	0.555	0.57894	1
DPYD	p1140862086	0.304969	0.234159	1.302	0.1928	0.794612	0.196726	0.354591	0.555	0.579	1
POR	p1140861090	-0.163599	0.11366	-1.439	0.150045	0.757103	-0.072696	0.13107	-0.555	0.579144	1
TPMT	p1140874790	0.079139	0.142782	0.554	0.5794	0.956897	0.079139	0.142782	0.554	0.5794	1
CYP3A5	p1140874420	-0.0142	0.0257	-0.554	0.579477	0.956897	-0.0142	0.0257	-0.554	0.579477	1
CYP2D6	p1140911680	0.015956	0.022794	0.7	0.48393	0.93531	0.042629	0.077006	0.554	0.57987	1
CYP2E1	p1140879842	0.0776907	0.0457058	1.7	0.08917	0.720218	-0.0876807	0.158474	-0.553	0.58007	1
POR	p1140865010	0.295361	0.124818	2.366	0.01797	0.553748	0.080649	0.145887	0.553	0.58039	1
CYP3A5	p1140869930	0.024185	0.043754	0.553	0.5804	0.956897	0.024185	0.043754	0.553	0.5804	1
NAT2	p1140865578	-0.112498	0.160371	-0.701	0.483	0.935254	-0.0531716	0.0962194	-0.553	0.5805	1
SLCO1B3	p1140872228	-0.0602	0.109	-0.553	0.5805	0.956897	-0.0301	0.0545	-0.553	0.5805	1
NAT1	p1140888538	-0.0231059	0.0870541	-0.265	0.7907	0.999679	-0.167228	0.302609	-0.553	0.5805	1
CYP4B1	p1141192740	-0.007053	0.095192	-0.074	0.9409	0.999679	-0.162203	0.293463	-0.553	0.5805	1
TPMT	p1141194794	0.0133	0.024	0.552	0.580771	0.956897	0.0133	0.024	0.552	0.580771	1
SLCO1B3	p1140870862	0.118	0.213	0.552	0.5808	0.956897	0.0588	0.107	0.552	0.5808	1
CYP2E1	p1140909708	-0.045	0.0424	-1.062	0.28816	0.838103	-0.0846	0.153	-0.552	0.58084	1
SLCO1B3	p1141151718	0.109	0.198	0.552	0.5809	0.956897	0.0546	0.0989	0.552	0.5809	1
NAT1	p1141156836	0.067	0.0734	0.912	0.36196	0.887696	0.154	0.279	0.552	0.58104	1
POR	p1140864992	-0.0840629	0.0529315	-1.588	0.112254	0.732826	-0.0339868	0.0616017	-0.552	0.58114	1
CYP2A13	p1140862476	-0.148704	0.269592	-0.552	0.5812	0.956897	-0.148704	0.269592	-0.552	0.5812	1
CYP19A1	p1140911734	0.0359	0.0991	0.363	0.71694	0.990237	0.553031	1.00269	0.552	0.5813	1
CYP2B6	p1140909726	-0.0101002	0.0247083	-0.409	0.6827	0.990046	-0.0315368	0.0572207	-0.551	0.58154	1
POR	p1140869848	-0.260603	0.0748151	-3.483	0.000495	0.188892	-0.0485046	0.0880128	-0.551	0.5816	1
IFNL3	p1140879494	0.0111	0.0809	0.137	0.8907	0.999679	0.0571	0.104	0.551	0.5816	1
UGT1A1	p1141164086	-0.100324	0.121127	-0.828	0.4075	0.910274	-0.058577	0.106341	-0.551	0.5817	1
SLCO1B1	p1141152998	0.0168	0.0252	0.667	0.504755	0.940257	0.0153	0.0279	0.551	0.581929	1
GSTT1	p1140909806	-0.247	0.449	-0.55	0.58206	0.956897	-0.247	0.449	-0.55	0.58206	1
CYP2C8	p1140909674	0.0580914	0.0297201	1.955	0.0506	0.655676	0.0258981	0.0470639	0.55	0.5821	1
NAT2	p1140916682	0.0167	0.048	0.348	0.7281	0.991823	0.016	0.0291	0.55	0.582103	1
CYP2D6	p1140864752	-0.0032224	0.0048625	-0.663	0.50752	0.940843	-0.0091046	0.0165462	-0.55	0.58215	1
CYP3A4	p1140927328	-0.198492	0.119581	-1.66	0.0969	0.725939	0.550763	1.00147	0.55	0.5824	1
CYP3A4	p1140865580	0.275	0.168	1.635	0.1021	0.726926	-0.39	0.71	-0.55	0.5825	1
SLCO1B1	p1140870164	-0.0157	0.0369	-0.425	0.6707	0.987814	-0.0223	0.0406	-0.55	0.5826	1
TBXAS1	p1140879778	0.022395	0.119726	0.187	0.85162	0.999679	0.551658	1.00561	0.549	0.58329	1
CYP19A1	p1141171646	-0.144	0.152	-0.941	0.34663	0.880418	-0.55	1	-0.548	0.5835	1
CYP2A13	p1141177526	-0.143	0.261	-0.547	0.5845	0.957385	-0.143	0.261	-0.547	0.5845	1
NAT2	p1193	-0.0211122	0.031235	-0.676	0.499096	0.939448	-0.0103	0.0189	-0.546	0.584752	1
CYP19A1	p1140852948	0.0098089	0.11066	0.089	0.9294	0.999679	-0.388708	0.711694	-0.546	0.5849	1
UGT1A4	p1140888366	-0.132	0.119	-1.11	0.266968	0.830073	0.387	0.71	0.546	0.585109	1
CYP2A13	p1141145812	-0.166	0.304	-0.546	0.58536	0.958073	-0.166	0.304	-0.546	0.58536	1
CYP2C8	p1141182628	-0.0856	0.137	-0.626	0.5313	0.946951	0.127	0.233	0.544	0.5861	1
NAT1	p1140884600	-0.0179	0.0462	-0.387	0.6984	0.990046	0.0976	0.179	0.544	0.5863	1
CYP3A5	p1140871168	0.033584	0.061731	0.544	0.5864	0.958571	0.033584	0.061731	0.544	0.5864	1
GSTT1	p1141188442	-0.0632078	0.116272	-0.544	0.5867	0.958571	-0.0632078	0.116272	-0.544	0.5867	1
SLCO1B1	p1140884308	-0.00754	0.0549	-0.138	0.8906	0.999679	-0.0327	0.0602	-0.543	0.5869	1
CYP3A5	p1141192916	0.0251925	0.0463614	0.543	0.587	0.958571	0.0251925	0.0463614	0.543	0.587	1
SLCO1B1	p1140869180	-0.0281	0.0537	-0.523	0.601	0.960128	-0.0322	0.0592	-0.544	0.587	1
POR	p1141179974	-0.0665	0.16	-0.416	0.677	0.989928	0.107	0.197	0.544	0.587	1
UGT1A4	p1140879760	0.0472	0.0404	1.167	0.243048	0.823315	0.106	0.195	0.542	0.587647	1
CYP2B6	p1141172928	-0.064488	0.0806544	-0.8	0.424	0.921206	0.106187	0.195868	0.542	0.5877	1
CYP19A1	p1140922804	-0.12	0.16	-0.751	0.4527	0.931609	-0.545	1.01	-0.542	0.588	1
CYP2A13	p1140868170	-0.206	0.381	-0.541	0.588	0.958669	-0.206	0.381	-0.541	0.588	1
CYP2B6	p1140865010	-0.054612	0.06045	-0.903	0.3663	0.891455	0.078983	0.145829	0.542	0.58809	1
NAT1	p1141156644	-0.184	0.142	-1.292	0.1964	0.796227	0.383	0.708	0.542	0.5881	1
CYP2B6	p1193	0.0116151	0.0148065	0.784	0.432771	0.923055	0.018722	0.0345932	0.541	0.588366	1
NAT1	p1140888510	-0.231	0.156	-1.478	0.1394	0.750773	-0.313	0.579	-0.541	0.5885	1
CYP2C8	p1140868372	-0.173	0.186	-0.927	0.3537	0.88441	-0.153	0.283	-0.54	0.5891	1
CYP2C19	p1140879792	0.11	0.0737	1.497	0.13442	0.74618	0.034	0.0629	0.54	0.58926	1
CYP2B6	p1140879778	0.00748	0.0269	0.279	0.78054	0.999679	0.034	0.063	0.539	0.58964	1
SLCO1B1	p1140883568	-0.0302957	0.0437173	-0.693	0.4883	0.937174	-0.025922	0.048072	-0.539	0.5897	1
CYP2C8	p1140866738	-0.0501	0.0359	-1.396	0.16259	0.767443	-0.0304	0.0564	-0.539	0.58973	1
NAT2	p1140857636	-0.222	0.157	-1.414	0.157	0.763654	-0.0499	0.0927	-0.538	0.59	1
GSTT1	p1140882782	0.539129	1.00086	0.539	0.59012	0.958968	0.539129	1.00086	0.539	0.59012	1
POR	p1140864286	-0.132233	0.131945	-1.002	0.3163	0.859633	0.0875149	0.162493	0.539	0.5902	1
CYP2E1	p1141167334	-0.102241	0.096901	-1.055	0.2914	0.841534	-0.181976	0.338014	-0.538	0.5903	1
SLCO1B1	p1140874420	0.0207	0.0258	0.802	0.422563	0.920177	0.0153	0.0285	0.538	0.590722	1
IFNL3	p2038460150	-0.00344	0.00715	-0.481	0.63058	0.973667	-0.00493	0.00917	-0.538	0.59073	1
CYP4B1	p1140909708	-0.031	0.0477	-0.65	0.5157	0.946123	-0.0826	0.154	-0.538	0.5909	1
CYP2D6	p1140873548	0.00705	0.0168	0.418	0.67577	0.989928	0.0308	0.0573	0.537	0.5909	1
CYP2E1	p1140862572	-0.052907	0.077324	-0.684	0.494	0.939448	-0.145562	0.270845	-0.537	0.591	1
SLCO1B3	p1140884308	-0.104	0.194	-0.537	0.591	0.958968	-0.052	0.0967	-0.537	0.591	1
DPYD	p1141182628	0.076	0.246	0.31	0.7568	0.999679	-0.18	0.335	-0.537	0.5912	1
CYP2C8	p1140864286	0.231	0.172	1.343	0.1794	0.784694	0.151	0.281	0.537	0.5913	1
CYP4F2	p1197	-0.0742	0.116	-0.637	0.523864	0.946656	-0.0691	0.129	-0.537	0.591454	1
TBXAS1	p1140871050	0.067852	0.129003	0.526	0.598905	0.960091	0.540487	1.00762	0.536	0.591682	1
UGT1A1	p1141146198	0.0555	0.0947	0.586	0.558	0.9512	0.0456	0.0851	0.536	0.5917	1
SLCO1B1	p1141146138	-0.0169	0.0242	-0.697	0.485632	0.935979	-0.0143	0.0267	-0.536	0.59173	1
CYP2B6	p1141177600	-0.0371	0.0728	-0.51	0.6101	0.962572	0.0938	0.175	0.536	0.5922	1
CYP4F2	p1140863152	-0.120612	0.102702	-1.174	0.2402	0.820349	0.064355	0.12018	0.535	0.5923	1
IFNL3	p1140870856	0.007299	0.059779	0.122	0.90282	0.999679	-0.041021	0.076683	-0.535	0.59269	1
CYP2C9	p1140882694	0.197	0.113	1.732	0.08326	0.713443	0.0946	0.177	0.535	0.59284	1
UGT1A4	p1140911732	-0.0266	0.0419	-0.634	0.525993	0.946791	-0.1	0.188	-0.533	0.593818	1
GSTT1	p1140923336	0.534	1	0.533	0.5939	0.958993	0.534	1	0.533	0.5939	1
CYP2C8	p1140869276	0.0535	0.176	0.303	0.7617	0.999679	-0.14	0.264	-0.532	0.5945	1
CYP2A13	p1141150944	0.123038	0.231195	0.532	0.5946	0.95927	0.123038	0.231195	0.532	0.5946	1
CYP3A5	p1140863152	-0.02103	0.039586	-0.531	0.5953	0.959797	-0.02103	0.039586	-0.531	0.5953	1
TPMT	p1141192410	-0.03599	0.06782	-0.531	0.595654	0.959797	-0.03599	0.06782	-0.531	0.595654	1
CYP2C19	p1140875408	-0.0162	0.0262	-0.62	0.53535	0.948126	-0.012	0.0225	-0.53	0.5958	1
NAT1	p1205	0.217	0.239	0.908	0.364116	0.889006	0.531	1	0.53	0.595829	1
UGT1A1	p1140868408	-0.0529	0.0778	-0.68	0.4968	0.939448	-0.0363	0.0685	-0.53	0.596	1
UGT1A1	p1140882946	-0.0184	0.137	-0.134	0.89306	0.999679	0.0661	0.125	0.53	0.596	1
CYP2C8	p1140867888	-0.051824	0.118535	-0.437	0.66197	0.98627	0.105485	0.198977	0.53	0.59602	1
CYP2D6	p1141157486	0.00861	0.0231	0.372	0.71003	0.990046	0.0418	0.0789	0.53	0.59603	1
UGT1A4	p1140884308	0.0996	0.132	0.756	0.4495	0.929798	0.376	0.709	0.53	0.5962	1
UGT1A1	p1140884464	0.124273	0.087079	1.427	0.15354	0.759211	0.04146	0.078311	0.529	0.59651	1
CYP2C8	p1140861806	0.0973125	0.0886515	1.098	0.2723	0.834393	0.0754958	0.142624	0.529	0.5966	1
GSTT1	p1140868372	-0.376	0.71	-0.529	0.5969	0.960091	-0.376	0.71	-0.529	0.5969	1
CYP2C8	p1141192740	0.173	0.166	1.042	0.297	0.847979	-0.127	0.24	-0.528	0.597	1
DPYD	p1141145812	-0.262	0.225	-1.165	0.24382	0.823449	0.216	0.409	0.528	0.59733	1
GSTT1	p1140888266	0.168	0.319	0.528	0.5975	0.960091	0.168	0.319	0.528	0.5975	1
CYP3A5	p1141156836	-0.0107	0.0202	-0.528	0.59755	0.960091	-0.0107	0.0202	-0.528	0.59755	1
CYP2A6	p1140882800	0.084237	0.099054	0.85	0.39509	0.904339	0.073325	0.138896	0.528	0.59756	1
DPYD	p1189	0.0603	0.202	0.298	0.7654	0.999679	-0.147	0.279	-0.528	0.59761	1
DPYD	p1141164828	-0.00443	0.143	-0.031	0.9752	0.999679	-0.109	0.207	-0.528	0.5977	1
SLCO1B1	p1140884464	-0.010875	0.035838	-0.303	0.761538	0.999679	-0.02077	0.039382	-0.527	0.597907	1
CYP2A13	p99999	-0.044911	0.0851748	-0.527	0.598	0.960091	-0.044911	0.0851748	-0.527	0.598	1
UGT1A1	p1141146428	0.159673	0.090124	1.772	0.07644	0.703447	0.042533	0.0806758	0.527	0.59805	1
CYP2B6	p1140888552	0.0193	0.0324	0.594	0.552652	0.9512	-0.0394	0.0747	-0.527	0.59815	1
CYP2D6	p1140852948	0.003388	0.01339	0.253	0.8003	0.999679	0.024043	0.045651	0.527	0.5984	1
CYP2D6	p1140864286	-0.0038423	0.0214833	-0.179	0.8581	0.999679	-0.0382003	0.0725278	-0.527	0.5984	1
CYP4F2	p1140864752	0.0182558	0.0298897	0.611	0.54135	0.949139	0.0178522	0.0339067	0.527	0.59853	1
CYP3A5	p1140921814	-0.0258	0.0491	-0.526	0.59856	0.960091	-0.0258	0.0491	-0.526	0.59856	1
CYP2C9	p1140870164	0.13	0.118	1.099	0.2716	0.834279	-0.0896	0.17	-0.526	0.5986	1
POR	p1140870422	-0.0449	0.0605	-0.742	0.457948	0.931609	0.038	0.0722	0.526	0.598634	1
NAT2	p1141180212	0.0299173	0.139931	0.214	0.830703	0.999679	0.044515	0.084642	0.526	0.598942	1
CYP3A4	p1141166006	0.003656	0.148519	0.025	0.980362	0.999679	-0.373216	0.709921	-0.526	0.599087	1
POR	p1141168318	0.00689	0.0704	0.098	0.922079	0.999679	0.0439	0.0836	0.526	0.599224	1
POR	p99999	0.019124	0.0305643	0.626	0.53151	0.946951	0.0189048	0.0359975	0.525	0.59947	1
CYP4B1	p1140874930	-0.063861	0.052198	-1.223	0.22116	0.806113	-0.089006	0.16958	-0.525	0.59968	1
NAT1	p1140909726	0.0636586	0.0669049	0.951	0.341	0.876065	-0.118004	0.225018	-0.524	0.6	1
TBXAS1	p1140871310	-0.0293	0.0366	-0.799	0.424106	0.921206	-0.122	0.232	-0.524	0.600081	1
CYP2E1	p1141146198	-0.052	0.0662	-0.787	0.4315	0.922807	-0.122	0.233	-0.524	0.6003	1
CYP2A6	p1140921828	-0.0274892	0.0909307	-0.302	0.7624	0.999679	-0.0686698	0.131061	-0.524	0.6003	1
SLCO1B1	p1140909702	0.038	0.0482	0.788	0.43082	0.922807	0.028	0.0534	0.524	0.60031	1
CYP4F2	p2038460150	-0.0363	0.0141	-2.576	0.00999	0.510187	-0.00833	0.0159	-0.524	0.60044	1
TBXAS1	p1140879760	0.134	0.11	1.217	0.22369	0.809296	-0.308	0.587	-0.524	0.6005	1
CYP19A1	p1140888266	-0.00241	0.0745	-0.032	0.9742	0.999679	0.372	0.712	0.522	0.6014	1
CYP3A5	p1140870954	-0.0203	0.039	-0.522	0.60178	0.960134	-0.0203	0.039	-0.522	0.60178	1
NAT1	p1140883468	0.013908	0.207485	0.067	0.94656	0.999679	0.522303	1.00101	0.522	0.60183	1
CYP2D6	p1140881856	-0.0010461	0.0082788	-0.126	0.89944	0.999679	-0.0146255	0.0280508	-0.521	0.6021	1
IFNL3	p1140870390	-0.031332	0.0390717	-0.802	0.4226	0.920177	-0.0262795	0.0504411	-0.521	0.6024	1
CYP2B6	p1141168584	-0.00964	0.0676	-0.143	0.886541	0.999679	0.083954	0.161246	0.521	0.602605	1
SLCO1B3	p1141168680	0.11181	0.214775	0.521	0.60265	0.960134	0.055905	0.107387	0.521	0.60265	1
UGT1A4	p1140879540	0.0813	0.0463	1.756	0.079015	0.706025	0.115	0.22	0.52	0.602748	1
CYP19A1	p1140862382	0.0294453	0.0964741	0.305	0.7602	0.999679	0.52154	1.00227	0.52	0.6028	1
CYP4B1	p1141179992	0.0155	0.119	0.13	0.8962	0.999679	-0.186972	0.359306	-0.52	0.6028	1
SLCO1B1	p1140860806	0.00587	0.00996	0.589	0.55568	0.9512	0.00572	0.011	0.52	0.60282	1
CYP4B1	p1140879540	-0.0278	0.0374	-0.743	0.457727	0.931609	0.0672	0.129	0.52	0.60313	1
SLCO1B3	p1140883504	0.0353292	0.0679827	0.52	0.603287	0.960134	0.0176646	0.0339913	0.52	0.603287	1
CYP19A1	p1140874930	0.0922	0.102	0.905	0.36558	0.890914	0.521	1	0.52	0.60338	1
NAT2	p1141146606	0.0639	0.146	0.437	0.6622	0.98627	0.0463	0.0892	0.519	0.6034	1
CYP2C9	p1140868408	-0.0139	0.101	-0.138	0.89	0.999679	-0.0775	0.149	-0.52	0.6034	1
CYP4B1	p1140911680	0.026606	0.105066	0.253	0.8001	0.999679	0.1985	0.382283	0.519	0.6036	1
NAT1	p1140871168	-0.348	0.182	-1.914	0.0557	0.659824	-0.366929	0.706802	-0.519	0.604	1
SLCO1B3	p1140862086	-0.0684316	0.131943	-0.519	0.604	0.960134	-0.0342158	0.0659713	-0.519	0.604	1
CYP3A5	p1141179974	0.0308	0.0593	0.519	0.604	0.960134	0.0308	0.0593	0.519	0.604	1
DPYD	p1140883548	0.166	0.348	0.479	0.6323	0.973804	-0.233	0.449	-0.519	0.6041	1
CYP2D6	p1140884412	-5.62e-05	0.017	-0.003	0.9974	0.999679	-0.0298	0.0574	-0.518	0.60432	1
UGT1A4	p1140888648	-0.0996	0.0671	-1.483	0.1381	0.750773	-0.158	0.304	-0.518	0.6045	1
CYP3A5	p1140879802	-0.00548	0.0106	-0.518	0.60456	0.960134	-0.00548	0.0106	-0.518	0.60456	1
IFNL3	p1140929012	-0.0068847	0.0661454	-0.104	0.9171	0.999679	-0.0439467	0.0848671	-0.518	0.6046	1
CYP2C9	p1140861276	-0.114713	0.211295	-0.543	0.5872	0.958571	-0.159241	0.307652	-0.518	0.6047	1
IFNL3	p1140879774	-0.00999	0.0588	-0.17	0.865	0.999679	-0.0392	0.0757	-0.518	0.6047	1
GSTT1	p1141188146	0.518	1	0.518	0.604795	0.960134	0.518	1	0.518	0.604795	1
CYP2C8	p1140883568	0.204923	0.147925	1.385	0.166	0.768226	0.123798	0.239031	0.518	0.605	1
CYP2B6	p1140884412	0.010473	0.05345	0.196	0.84466	0.999679	0.065196	0.126061	0.517	0.60503	1
GSTT1	p1140916790	0.518	1	0.517	0.6052	0.960134	0.518	1	0.517	0.6052	1
CYP2A6	p1140879854	-0.0306	0.0753	-0.406	0.68465	0.990046	-0.0567	0.11	-0.517	0.6052	1
UGT1A1	p1140884412	0.1	0.0966	1.035	0.30075	0.852224	0.0448	0.0868	0.517	0.6055	1
DPYD	p1140862572	0.158521	0.270446	0.586	0.558	0.9512	-0.183173	0.355032	-0.516	0.606	1
CYP3A4	p1141168584	0.239	0.151	1.587	0.11252	0.733242	0.516	1	0.516	0.6062	1
CYP3A5	p1140879792	0.027173	0.052721	0.515	0.60627	0.961406	0.027173	0.052721	0.515	0.60627	1
CYP4B1	p1140863152	-0.100097	0.0739944	-1.353	0.176131	0.780103	0.139404	0.27059	0.515	0.6064	1
UGT1A1	p1141162764	-0.00887	0.12	-0.074	0.94109	0.999679	-0.054099	0.10502	-0.515	0.60647	1
CYP19A1	p1140923346	-0.02743	0.0494791	-0.554	0.57932	0.956897	-0.18544	0.360005	-0.515	0.60648	1
UGT1A1	p1140882782	0.209034	0.129338	1.616	0.10605	0.726926	0.059805	0.116214	0.515	0.60683	1
POR	p1140865578	-0.066795	0.145929	-0.458	0.6472	0.977357	-0.0852698	0.165751	-0.514	0.6069	1
CYP3A5	p1140857636	0.0267	0.0519	0.514	0.607	0.961924	0.0267	0.0519	0.514	0.607	1
CYP3A5	p1141164086	0.0253612	0.0493096	0.514	0.607	0.961924	0.0253612	0.0493096	0.514	0.607	1
CYP4F2	p1140865350	-0.070002	0.144517	-0.484	0.628	0.972374	-0.081822	0.158902	-0.515	0.607	1
CYP2E1	p1140869180	0.0149	0.0925	0.161	0.872	0.999679	0.185	0.359	0.514	0.607	1
UGT1A1	p1140888266	-0.0153	0.0507	-0.303	0.7623	0.999679	0.0233	0.0454	0.514	0.6073	1
CYP2C8	p1140868226	0.00332	0.0208	0.16	0.872793	0.999679	-0.0168	0.0326	-0.514	0.607362	1
CYP3A4	p1141176832	0.0648657	0.0544323	1.192	0.23339	0.820207	0.172349	0.33558	0.514	0.6075	1
SLCO1B3	p1140876076	-0.0589	0.115	-0.513	0.60772	0.962157	-0.0294	0.0573	-0.513	0.60772	1
CYP2C9	p1140879430	-0.290778	0.146012	-1.991	0.04643	0.654054	-0.1142	0.222556	-0.513	0.60786	1
CYP2C19	p1141164828	-0.006613	0.033481	-0.198	0.8434	0.999679	0.0147366	0.0287229	0.513	0.6079	1
CYP4B1	p1140861276	0.055108	0.137045	0.402	0.6876	0.990046	0.259175	0.505265	0.513	0.608	1
CYP4B1	p1140888266	-0.0074565	0.0400521	-0.186	0.8523	0.999679	0.0706666	0.137639	0.513	0.608	1
IFNL3	p1141182628	-0.007	0.0565	-0.124	0.9015	0.999679	0.037	0.0723	0.512	0.6089	1
NAT1	p1140868372	-0.111	0.193	-0.576	0.565	0.953285	0.511	1	0.511	0.609	1
CYP2C8	p1140870856	0.02179	0.148512	0.147	0.88335	0.999679	-0.113407	0.222204	-0.51	0.60979	1
CYP2D6	p1140870390	0.006868	0.0127813	0.537	0.591	0.958968	0.0221361	0.0433759	0.51	0.6098	1
UGT1A1	p1140867878	0.0325	0.0757	0.428	0.66829	0.987588	0.0347	0.068	0.51	0.60993	1
NAT2	p1141174520	-0.0417937	0.0768049	-0.544	0.586336	0.958571	-0.0236506	0.0463661	-0.51	0.609992	1
CYP2C19	p1140862236	0.090184	0.092782	0.972	0.331	0.87262	0.039913	0.078236	0.51	0.61	1
DPYD	p1140871310	-0.0187153	0.034918	-0.536	0.59197	0.958968	0.0270942	0.0531299	0.51	0.61008	1
CYP2D6	p1140909702	0.0065	0.0208	0.312	0.75469	0.999679	0.0362	0.0709	0.51	0.61018	1
SLCO1B1	p1140862476	0.0110666	0.03869	0.286	0.7749	0.999679	0.02182	0.0428342	0.509	0.6105	1
CYP2D6	p1141167594	-0.0058368	0.0145593	-0.401	0.688495	0.990046	-0.0251739	0.049452	-0.509	0.610712	1
CYP2D6	p1140888560	0.00141	0.00759	0.186	0.852722	0.999679	0.0132	0.0259	0.509	0.610997	1
CYP3A4	p1141192740	0.259871	0.152416	1.705	0.0882	0.720218	0.510248	1.00182	0.509	0.611	1
UGT1A4	p1140888098	-0.079636	0.071388	-1.116	0.2646	0.830073	-0.162031	0.318541	-0.509	0.611	1
CYP3A5	p1197	-0.0227	0.0447	-0.508	0.611259	0.963551	-0.0227	0.0447	-0.508	0.611259	1
CYP4F2	p1140879778	0.00585	0.0521	0.112	0.910639	0.999679	-0.0295	0.0581	-0.508	0.611374	1
CYP4F2	p1140923336	0.0993	0.144	0.688	0.4912	0.938826	0.085	0.167	0.508	0.6115	1
GSTT1	p1140926732	-0.255	0.502	-0.507	0.61202	0.963639	-0.255	0.502	-0.507	0.61202	1
CYP3A5	p1140871024	0.012	0.0236	0.507	0.612123	0.963639	0.012	0.0236	0.507	0.612123	1
NAT1	p2038460150	0.0194	0.019	1.021	0.307259	0.857266	0.0354	0.07	0.507	0.612419	1
NAT1	p1141176570	0.0015483	0.216328	0.007	0.994	0.999679	0.503375	0.99454	0.506	0.613	1
CYP3A5	p1141192736	-0.0137	0.0272	-0.506	0.6131	0.96382	-0.0137	0.0272	-0.506	0.6131	1
CYP19A1	p1140851812	-0.0617	0.156	-0.396	0.69176	0.990046	-0.508	1	-0.506	0.613113	1
TPMT	p1140884464	-0.045596	0.090262	-0.505	0.61345	0.96382	-0.045596	0.090262	-0.505	0.613454	1
CYP2B6	p1141157486	-0.00857	0.0710923	-0.121	0.90405	0.999679	-0.0821042	0.162581	-0.505	0.61356	1
TBXAS1	p1199	-0.054259	0.200215	-0.271	0.786387	0.999679	-0.509374	1.00873	-0.505	0.613584	1
POR	p1140872290	0.143609	0.156069	0.92	0.3575	0.884937	0.094291	0.186845	0.505	0.6138	1
CYP2C8	p1140881856	0.0030157	0.063547	0.047	0.96215	0.999679	-0.0495828	0.0983097	-0.504	0.61401	1
CYP2C19	p1140909702	0.0206	0.0648	0.317	0.7511	0.999679	0.0279	0.0553	0.504	0.6141	1
CYP2D6	p1141168554	0.018	0.0249	0.724	0.469	0.933252	0.0423	0.0839	0.504	0.6143	1
CYP1A2	p1140874930	-0.36	0.715	-0.504	0.6146	0.964567	-0.36	0.715	-0.504	0.6146	1
CYP4B1	p1140870862	-0.03335	0.120424	-0.277	0.78183	0.999679	0.227627	0.452189	0.503	0.61469	1
CYP2C9	p1141162824	-0.227323	0.165489	-1.374	0.17	0.77376	0.14144	0.281598	0.502	0.615	1
CYP2E1	p1140872290	-0.0801286	0.0969751	-0.826	0.4086	0.910274	-0.169909	0.337849	-0.503	0.615	1
TPMT	p1140879760	0.0228	0.0454	0.503	0.61505	0.96485	0.0228	0.0454	0.503	0.61505	1
CYP2A6	p1141200322	-0.012915	0.078253	-0.165	0.8689	0.999679	-0.056465	0.112299	-0.503	0.6151	1
TBXAS1	p1140861958	0.024	0.0403	0.596	0.55119	0.951068	-0.125	0.249	-0.503	0.61516	1
CYP19A1	p1140926934	-0.053209	0.079751	-0.667	0.50465	0.940257	-0.298	0.593	-0.502	0.61548	1
CYP3A5	p1140860696	0.00635	0.0127	0.502	0.61551	0.965173	0.00635	0.0127	0.502	0.61551	1
GSTT1	p1141150944	-0.190621	0.379592	-0.502	0.61554	0.965173	-0.190621	0.379592	-0.502	0.61554	1
CYP3A4	p1140860954	0.00835	0.105	0.08	0.936382	0.999679	0.356	0.71	0.502	0.615657	1
GSTT1	p1141152732	-0.252	0.502	-0.502	0.615784	0.965173	-0.252	0.502	-0.502	0.615784	1
CYP3A4	p1140871462	0.00162	0.0712	0.023	0.9818	0.999679	-0.191	0.38	-0.502	0.6158	1
POR	p1140870954	-0.00591	0.104	-0.057	0.95463	0.999679	-0.0595	0.119	-0.502	0.61587	1
CYP19A1	p1140876592	0.0153483	0.0630903	0.243	0.808	0.999679	-0.226411	0.451846	-0.501	0.616	1
NAT2	p1140879760	0.00168	0.0494	0.034	0.97289	0.999679	0.015	0.0299	0.501	0.61604	1
CYP2A6	p1140865634	-0.00141	0.0132288	-0.107	0.91512	0.999679	-0.0095687	0.0190874	-0.501	0.6162	1
SLCO1B1	p1141194794	0.00398	0.00926	0.429	0.66761	0.987588	0.00512	0.0102	0.501	0.61641	1
CYP2D6	p1140870422	0.00664	0.00987	0.673	0.500921	0.939574	0.0168	0.0335	0.501	0.61648	1
UGT1A1	p1140884516	-0.0261	0.0465	-0.56	0.575378	0.956735	-0.0206	0.0412	-0.501	0.61657	1
POR	p1140888688	-0.030605	0.10331	-0.296	0.76704	0.999679	-0.05905	0.117981	-0.501	0.61672	1
CYP2C8	p1140879818	-0.281	0.149	-1.888	0.059	0.668404	-0.117	0.234	-0.5	0.6168	1
CYP2C19	p1140909874	0.0846	0.0804	1.051	0.293	0.842164	0.0343	0.0686	0.5	0.6168	1
CYP2A13	p1141146188	0.190397	0.380502	0.5	0.6168	0.965268	0.190397	0.380502	0.5	0.6168	1
POR	p2038460150	-0.0227	0.0143	-1.585	0.1129	0.733242	0.00842	0.0168	0.5	0.61687	1
CYP2C8	p1140870570	-0.00734	0.124378	-0.059	0.9529	0.999679	-0.094469	0.188963	-0.5	0.6171	1
CYP4B1	p1140921814	0.00743	0.0941	0.079	0.9371	0.999679	0.169	0.338	0.5	0.6172	1
SLCO1B1	p1141157126	-0.007304	0.049751	-0.147	0.8833	0.999679	0.027548	0.05513	0.5	0.6173	1
CYP2C9	p1140862144	-0.174	0.126	-1.385	0.165973	0.768226	0.104	0.208	0.499	0.617787	1
UGT1A4	p1140916790	-0.0534	0.12	-0.445	0.6563	0.982167	-0.251	0.504	-0.499	0.6181	1
CYP2C19	p1140884444	-0.0238	0.0391	-0.609	0.5422	0.949139	-0.0167573	0.0336325	-0.498	0.6183	1
DPYD	p1140862574	-0.401733	0.262898	-1.528	0.1265	0.742771	-0.203934	0.409369	-0.498	0.6184	1
CYP1A2	p1140926606	0.500546	1.00507	0.498	0.6185	0.965778	0.500546	1.00507	0.498	0.6185	1
CYP2C19	p1140862476	0.0509129	0.0520466	0.978	0.328	0.869479	0.0222287	0.0446458	0.498	0.6186	1
CYP3A4	p1140864992	0.0594	0.0568	1.045	0.296072	0.846004	0.177	0.356	0.498	0.618772	1
GSTT1	p1140865580	0.497874	1.00068	0.498	0.6188	0.965778	0.497874	1.00068	0.498	0.6188	1
CYP2C9	p1140872290	0.0181784	0.182005	0.1	0.9204	0.999679	-0.130964	0.26325	-0.497	0.6188	1
UGT1A1	p1140884308	0.145	0.134	1.081	0.2798	0.834458	0.0601	0.121	0.497	0.6189	1
CYP2C19	p1140867888	-0.0145	0.0482	-0.301	0.76331	0.999679	-0.0207	0.0416	-0.497	0.619134	1
CYP4B1	p1141191044	0.0159	0.0204	0.778	0.43656	0.924424	0.0341	0.0686	0.497	0.61927	1
TPMT	p1140883504	-0.0251594	0.0506365	-0.497	0.619286	0.965778	-0.0251594	0.0506365	-0.497	0.619286	1
POR	p1201	0.043675	0.128871	0.339	0.7347	0.993375	0.0771184	0.155209	0.497	0.6193	1
CYP4B1	p1140879464	0.0648	0.0713	0.909	0.3634	0.888629	0.122	0.246	0.497	0.6195	1
CYP2C19	p1140871266	0.087933	0.074574	1.179	0.238	0.820207	0.0316	0.0636	0.496	0.619553	1
DPYD	p1140865634	-0.063708	0.0492834	-1.293	0.19612	0.796227	0.0383259	0.0772506	0.496	0.61981	1
SLCO1B1	p1141162824	0.0135707	0.0546445	0.248	0.804	0.999679	0.0300409	0.0605559	0.496	0.62	1
CYP4B1	p1140867878	-0.092817	0.0575555	-1.613	0.1068	0.726926	-0.0935436	0.188774	-0.496	0.6202	1
GSTT1	p1140869848	-0.188159	0.379824	-0.495	0.6203	0.966938	-0.188159	0.379824	-0.495	0.6203	1
CYP2C19	p1140874744	-0.00369	0.0306	-0.12	0.904243	0.999679	-0.013055	0.026359	-0.495	0.62041	1
CYP2D6	p1141156836	0.0071	0.00876	0.811	0.41758	0.915901	0.0147	0.0297	0.495	0.62053	1
CYP2B6	p1141156836	-0.0127	0.0273	-0.464	0.6429	0.976909	-0.0313	0.0633	-0.495	0.6206	1
CYP2B6	p1140884308	-0.0482	0.0733	-0.658	0.5109	0.942564	0.0875	0.177	0.495	0.6209	1
TPMT	p1140879464	0.0478084	0.0966947	0.494	0.621	0.96706	0.0478084	0.0966947	0.494	0.621	1
POR	p1140929012	0.117768	0.134592	0.875	0.3816	0.89956	0.0793716	0.160655	0.494	0.6213	1
CYP2C9	p1140929012	-0.241163	0.150021	-1.608	0.1079	0.730392	0.125304	0.253889	0.494	0.6216	1
CYP3A5	p1140888646	-0.0113	0.0229	-0.493	0.6217	0.96706	-0.0113	0.0229	-0.493	0.6217	1
CYP2A13	p1140857636	0.222	0.45	0.492	0.622	0.96706	0.222	0.45	0.492	0.622	1
CYP2C8	p1140874896	-0.0146	0.16	-0.091	0.9274	0.999679	0.133	0.271	0.492	0.6226	1
NAT1	p1141181868	0.151	0.232	0.65	0.5155	0.946123	0.493	1	0.492	0.6227	1
UGT1A4	p1140882236	0.187088	0.139053	1.345	0.178	0.783182	0.349109	0.709391	0.492	0.623	1
CYP2A13	p1140911736	0.221003	0.4496	0.492	0.62303	0.96782	0.221003	0.4496	0.492	0.62303	1
NAT1	p1141179974	0.304711	0.25666	1.187	0.2351	0.820207	0.491539	1.00065	0.491	0.6233	1
CYP2E1	p1140874420	0.00151	0.0446	0.034	0.972899	0.999679	-0.0779	0.159	-0.491	0.62345	1
CYP2A6	p1140871310	-0.00024	0.0092894	-0.026	0.97939	0.999679	0.0066054	0.0134578	0.491	0.62355	1
SLCO1B1	p1141187810	0.0462	0.0598	0.773	0.439492	0.925673	0.0326	0.0663	0.491	0.62363	1
CYP2D6	p1140879430	0.015669	0.021163	0.74	0.4591	0.931609	0.035007	0.071381	0.49	0.62383	1
CYP2A13	p1141187810	0.247	0.503	0.49	0.62422	0.968617	0.247	0.503	0.49	0.62422	1
IFNL3	p1140868472	-0.0344	0.0509	-0.676	0.4991	0.939448	-0.0322	0.0658	-0.489	0.6246	1
IFNL3	p1140922562	-0.0225	0.0665	-0.339	0.735	0.993375	-0.0421	0.086	-0.489	0.625	1
POR	p1140881472	0.0193	0.151	0.128	0.898	0.999679	-0.083	0.17	-0.488	0.625	1
CYP2A13	p1140871266	-0.186225	0.381102	-0.489	0.625091	0.969338	-0.186225	0.381102	-0.489	0.625091	1
CYP4B1	p1140884488	-0.0205	0.0279	-0.735	0.462565	0.931609	0.0466	0.0954	0.488	0.62531	1
CYP4B1	p1140870390	0.111197	0.059526	1.868	0.06176	0.677944	0.09707	0.198991	0.488	0.62568	1
CYP2C19	p1140881472	-0.0833	0.0733	-1.137	0.2555	0.826069	-0.0309316	0.0636031	-0.486	0.6267	1
CYP2A13	p1140884308	-0.184883	0.380882	-0.485	0.6274	0.972076	-0.184883	0.380882	-0.485	0.6274	1
SLCO1B3	p1140864286	-0.08554	0.17646	-0.485	0.6278	0.972374	-0.04277	0.0882299	-0.485	0.6278	1
CYP2C19	p1140868408	0.0138	0.0431	0.321	0.7481	0.999122	0.0179	0.0369	0.485	0.6278	1
CYP2A6	p1140928916	-0.0038295	0.0900302	-0.043	0.9661	0.999679	0.0645	0.133	0.485	0.6278	1
TBXAS1	p1140916356	-0.0977	0.125	-0.781	0.434657	0.923931	0.506997	1.04632	0.485	0.627993	1
CYP2D6	p1141192916	0.0186435	0.0206847	0.901	0.367	0.892551	0.0336791	0.0695236	0.484	0.628	1
CYP4B1	p1140860954	-0.0593	0.0708	-0.838	0.402069	0.909079	0.123	0.254	0.484	0.628514	1
CYP3A4	p1140874896	-0.255255	0.120663	-2.115	0.0344	0.621545	0.484	1	0.483	0.6291	1
SLCO1B1	p1140927328	-0.0323196	0.047793	-0.676	0.4989	0.939448	-0.0253593	0.0525087	-0.483	0.6291	1
CYP4B1	p1140879634	-0.011858	0.110024	-0.108	0.9142	0.999679	-0.163561	0.338678	-0.483	0.6291	1
NAT2	p1141151718	-0.0851	0.17	-0.502	0.6159	0.965173	-0.0492	0.102	-0.483	0.6292	1
SLCO1B3	p1141146234	0.0205	0.0424	0.483	0.6292	0.972758	0.0102	0.0212	0.483	0.6292	1
CYP2C9	p1140862148	0.127	0.126	1.005	0.3149	0.8586	0.0961	0.199	0.482	0.62961	1
CYP2C8	p99999	0.0141117	0.0376885	0.374	0.70808	0.990046	-0.0283765	0.0588572	-0.482	0.62972	1
CYP2C19	p1140916282	-0.00358	0.0429	-0.083	0.93352	0.999679	0.0178	0.037	0.482	0.62998	1
NAT2	p1140922562	-0.14	0.147	-0.952	0.341	0.876065	-0.0423	0.0877	-0.482	0.63	1
CYP4B1	p1140888098	0.0739583	0.0633081	1.168	0.2427	0.823315	0.104076	0.216107	0.482	0.6301	1
CYP4B1	p1140870788	-0.0125663	0.0495867	-0.253	0.7999	0.999679	0.0827771	0.171865	0.482	0.6301	1
IFNL3	p1141167594	-0.0467221	0.0450203	-1.038	0.29936	0.850982	-0.028007	0.058303	-0.48	0.63097	1
CYP1A2	p1140862772	-0.280699	0.584518	-0.48	0.6311	0.973804	-0.280699	0.584518	-0.48	0.6311	1
CYP4B1	p1140883468	-0.146	0.107	-1.361	0.17351	0.779308	0.198251	0.412969	0.48	0.631184	1
CYP2C19	p1199	-0.003398	0.044404	-0.077	0.93899	0.999679	0.018308	0.038142	0.48	0.63124	1
CYP2C9	p1140868550	-0.04	0.11	-0.363	0.71669	0.990237	-0.0788	0.164	-0.48	0.6314	1
GSTT1	p1140888386	-0.241	0.502	-0.48	0.6316	0.973804	-0.241	0.502	-0.48	0.6316	1
CYP2E1	p1140860840	0.0637	0.123	0.518	0.6043	0.960134	0.242	0.506	0.479	0.6318	1
CYP4F2	p1140916790	-0.131	0.136	-0.962	0.336	0.874673	-0.0722	0.151	-0.479	0.6319	1
UGT1A4	p1140862772	-0.0155	0.0558	-0.278	0.78125	0.999679	0.134	0.279	0.479	0.6319	1
UGT1A1	p1140879406	-0.0537187	0.0396098	-1.356	0.175036	0.780103	-0.0168274	0.0351402	-0.479	0.632035	1
CYP2C8	p1140909708	0.0349	0.082	0.425	0.6708	0.987814	0.0634	0.133	0.478	0.63248	1
CYP3A4	p1141188442	-0.0312938	0.0227214	-1.377	0.16842	0.773729	0.0659629	0.137975	0.478	0.63259	1
CYP2C8	p1140867878	-0.0153	0.102	-0.15	0.88109	0.999679	-0.0751	0.157	-0.478	0.6327	1
SLCO1B1	p1140883664	-0.000987	0.0542	-0.018	0.98546	0.999679	-0.0284	0.0595	-0.478	0.63284	1
UGT1A4	p1140888538	0.0020699	0.0573536	0.036	0.97121	0.999679	-0.120348	0.252079	-0.477	0.633063	1
CYP2A6	p1140870164	0.0208	0.0565	0.368	0.713	0.990046	0.0389	0.0814	0.477	0.6331	1
CYP2B6	p1141192410	-0.057882	0.035516	-1.63	0.103157	0.726926	-0.039577	0.082999	-0.477	0.633479	1
CYP19A1	p1140883504	0.0370214	0.0721281	0.513	0.607761	0.962157	-0.240177	0.504108	-0.476	0.633762	1
CYP4F2	p1141176832	-0.0056452	0.0506623	-0.111	0.91128	0.999679	0.0275458	0.0578495	0.476	0.63396	1
CYP2A6	p1140879806	-0.00741	0.0689	-0.108	0.914372	0.999679	0.0484	0.102	0.476	0.634	1
SLCO1B3	p1140926606	0.0439953	0.0924318	0.476	0.63409	0.974423	0.0219976	0.0462159	0.476	0.63409	1
POR	p1140860840	-0.019122	0.183289	-0.104	0.9169	0.999679	-0.0979	0.206	-0.476	0.6342	1
CYP2C9	p1140910766	-0.201	0.116	-1.729	0.083767	0.713798	-0.0845	0.178	-0.476	0.634244	1
CYP3A5	p1140869276	0.0248	0.0522	0.475	0.6345	0.974579	0.0248	0.0522	0.475	0.6345	1
CYP1A2	p1140872072	-0.480219	1.01022	-0.475	0.6345	0.974579	-0.480219	1.01022	-0.475	0.6345	1
CYP2B6	p1140874896	-0.0202842	0.0657763	-0.308	0.7578	0.999679	-0.0719025	0.15125	-0.475	0.6345	1
UGT1A1	p1141200004	0.0132	0.111	0.119	0.90537	0.999679	-0.0463	0.0974	-0.475	0.63452	1
CYP3A4	p1140888510	-0.319887	0.120106	-2.663	0.00774	0.490086	0.476	1	0.475	0.6347	1
UGT1A1	p1140879792	0.105811	0.130464	0.811	0.41735	0.915897	0.055863	0.117598	0.475	0.63476	1
CYP3A4	p1140866236	0.173945	0.147881	1.176	0.23949	0.820207	0.475695	1.00175	0.475	0.6349	1
DPYD	p1140868226	-0.00222	0.0356	-0.062	0.95032	0.999679	-0.0255	0.0537	-0.475	0.634907	1
SLCO1B1	p1140872072	0.01997	0.044291	0.451	0.652	0.979467	0.023277	0.049031	0.475	0.635	1
GSTT1	p1140879406	0.119658	0.252117	0.475	0.635062	0.974719	0.119658	0.252117	0.475	0.635062	1
UGT1A1	p1140909786	-0.0190693	0.052985	-0.36	0.7189	0.990243	-0.0221851	0.0468454	-0.474	0.6358	1
CYP2C19	p1140865010	0.007523	0.060105	0.125	0.90039	0.999679	0.024384	0.051555	0.473	0.63624	1
CYP2C19	p1140923022	-0.013	0.0656	-0.199	0.84245	0.999679	-0.0267	0.0565	-0.472	0.636793	1
CYP3A5	p1140888366	0.025572	0.054197	0.472	0.637047	0.975446	0.025572	0.054197	0.472	0.637047	1
SLCO1B3	p1141188442	-0.0136864	0.0290087	-0.472	0.63707	0.975446	-0.0068432	0.0145043	-0.472	0.63707	1
CYP2C9	p1140861954	0.0133019	0.179014	0.074	0.94077	0.999679	0.138177	0.293133	0.471	0.63737	1
CYP2A13	p1140865580	0.211954	0.449732	0.471	0.6374	0.975446	0.211954	0.449732	0.471	0.6374	1
CYP2D6	p1140861998	-0.0020408	0.0053034	-0.385	0.70039	0.990046	-0.0084929	0.0180252	-0.471	0.63752	1
UGT1A4	p1140872290	-0.0538175	0.126586	-0.425	0.6707	0.987814	0.33413	0.709401	0.471	0.6376	1
TPMT	p1140868482	0.0635	0.135	0.471	0.638	0.975446	0.0635	0.135	0.471	0.638	1
CYP2C8	p1140882800	-0.135129	0.203651	-0.664	0.50699	0.940843	0.168426	0.358017	0.47	0.63804	1
IFNL3	p1141179992	-0.0411865	0.0811917	-0.507	0.612	0.963639	-0.0492796	0.104786	-0.47	0.6382	1
CYP1A2	p1141194794	0.136	0.289	0.47	0.6383	0.975446	0.136	0.289	0.47	0.6383	1
CYP4F2	p1140879854	0.099	0.138	0.715	0.4744	0.93409	0.075	0.16	0.47	0.63856	1
CYP4B1	p1140922174	-0.054408	0.037024	-1.47	0.141693	0.750773	-0.0573	0.122	-0.47	0.638632	1
CYP1A2	p1140879464	-0.474515	1.011	-0.469	0.6388	0.975474	-0.474515	1.011	-0.469	0.6388	1
CYP2C9	p1140867876	0.305	0.181	1.687	0.0916	0.720218	0.132	0.282	0.469	0.63882	1
CYP1A2	p1140910766	-0.474	1.01	-0.469	0.63942	0.975907	-0.474	1.01	-0.469	0.63942	1
CYP2E1	p1140862168	0.037883	0.075624	0.501	0.61641	0.965268	-0.122543	0.261854	-0.468	0.639798	1
CYP3A5	p1140888538	-0.0116976	0.025017	-0.468	0.640079	0.976017	-0.0116976	0.025017	-0.468	0.640079	1
CYP2C9	p2038459814	-0.118	0.127	-0.932	0.3514	0.88441	0.0971	0.208	0.468	0.6401	1
CYP2C9	p1141153026	-0.034	0.137	-0.249	0.8036	0.999679	0.104	0.222	0.468	0.6401	1
NAT2	p1141200322	-0.0475	0.15	-0.316	0.7521	0.999679	-0.04249	0.090916	-0.467	0.6402	1
CYP19A1	p1140872072	0.425892	0.191452	2.225	0.0261	0.597857	-0.468591	1.00274	-0.467	0.6403	1
CYP2A13	p1141153026	0.166	0.356	0.467	0.6404	0.976017	0.166	0.356	0.467	0.6404	1
IFNL3	p1140875990	0.0213	0.0689	0.309	0.75761	0.999679	-0.0411	0.0881	-0.467	0.64072	1
CYP2C19	p1140866116	0.0596	0.0704	0.846	0.39727	0.905419	0.0282	0.0604	0.467	0.640782	1
POR	p1141146198	-0.0813	0.103	-0.79	0.4293	0.922807	0.0578	0.124	0.466	0.6409	1
CYP2E1	p1141168326	-0.0743	0.0749	-0.992	0.321	0.865607	0.142	0.305	0.466	0.641	1
CYP4F2	p1140860840	0.113	0.183	0.618	0.5364	0.948408	0.099423	0.213282	0.466	0.6411	1
CYP2C9	p1140921828	0.0393	0.195	0.201	0.8407	0.999679	0.15	0.321	0.466	0.6412	1
POR	p1140861128	0.0331	0.130972	0.253	0.8005	0.999679	0.073209	0.15712	0.466	0.6413	1
NAT2	p1141179974	-0.0706	0.174	-0.404	0.6859	0.990046	-0.049	0.105	-0.466	0.6415	1
GSTT1	p1140871266	0.465519	1.00112	0.465	0.642	0.976775	0.465519	1.00112	0.465	0.642	1
TPMT	p1140871266	-0.06449	0.138702	-0.465	0.642	0.976775	-0.06449	0.138702	-0.465	0.642	1
CYP2E1	p1187	-0.0188415	0.0316032	-0.596	0.55105	0.951068	-0.0535338	0.115353	-0.464	0.64258	1
CYP2B6	p1140923852	-0.14828	0.065041	-2.28	0.0226	0.578468	-0.071167	0.153339	-0.464	0.6426	1
GSTT1	p1141182632	0.464568	1.00112	0.464	0.642615	0.976824	0.464568	1.00112	0.464	0.642615	1
CYP2C8	p1140851812	0.0763	0.15	0.51	0.609707	0.962572	0.114	0.246	0.464	0.642937	1
GSTT1	p1141162824	0.463548	1.0014	0.463	0.643	0.976909	0.463548	1.0014	0.463	0.643	1
CYP2C9	p1140909806	-0.233	0.108	-2.158	0.03094	0.597857	-0.0767	0.166	-0.463	0.64309	1
IFNL3	p1140867878	0.033	0.0417	0.791	0.42886	0.922807	0.0246	0.0532	0.463	0.6432	1
CYP2B6	p1140876136	0.0303	0.0342	0.884	0.376601	0.89624	0.037	0.0798	0.463	0.643342	1
CYP2C8	p1140863152	0.394164	0.14013	2.813	0.00491	0.431918	0.100048	0.216266	0.463	0.6436	1
CYP2A13	p1140883664	0.208	0.45	0.463	0.6437	0.976909	0.208	0.45	0.463	0.6437	1
UGT1A1	p1140923852	0.043308	0.120692	0.359	0.7197	0.990243	-0.048834	0.105586	-0.463	0.6437	1
CYP3A4	p1140864286	-0.0044553	0.136402	-0.033	0.9739	0.999679	0.463248	1.00165	0.462	0.6437	1
SLCO1B1	p1140923346	-0.0085864	0.0140978	-0.609	0.54248	0.949139	-0.0071778	0.01553	-0.462	0.64395	1
CYP2D6	p1140876592	0.0019692	0.0075336	0.261	0.794	0.999679	0.011843	0.0256436	0.462	0.644	1
CYP4F2	p1140866116	0.0507	0.137	0.371	0.71036	0.990046	0.0729	0.158	0.462	0.64411	1
TPMT	p1141200004	-0.0534	0.116	-0.462	0.6442	0.977157	-0.0534	0.116	-0.462	0.6442	1
CYP4F2	p1140922804	-0.198	0.124	-1.6	0.1095	0.730837	-0.0639	0.138	-0.462	0.6443	1
CYP2B6	p1140911680	-0.078052	0.070045	-1.114	0.2651	0.830073	0.078271	0.16953	0.462	0.6443	1
CYP19A1	p1140861088	0.123543	0.167123	0.739	0.4598	0.931609	-0.463043	1.00317	-0.462	0.6444	1
CYP2A13	p1140881856	-0.0654564	0.141843	-0.461	0.64446	0.977183	-0.0654564	0.141843	-0.461	0.64446	1
NAT1	p1197	0.281946	0.189119	1.491	0.136	0.74618	0.327	0.707	0.461	0.6445	1
CYP2C9	p1141168554	-0.167	0.174	-0.959	0.3373	0.875265	0.135	0.293	0.461	0.6446	1
NAT1	p1195	0.053476	0.141547	0.378	0.70558	0.990046	0.266458	0.577653	0.461	0.6446	1
DPYD	p1140916682	-0.106	0.0915	-1.161	0.24562	0.823619	-0.0637	0.138	-0.461	0.64461	1
POR	p1140923852	-0.079165	0.131796	-0.601	0.5481	0.950491	0.074137	0.160755	0.461	0.6447	1
CYP2A13	p1140873548	0.147	0.318	0.461	0.644746	0.977357	0.147	0.318	0.461	0.6447	1
IFNL3	p1140879818	0.0239	0.0637	0.375	0.7078	0.990046	0.0375	0.0814	0.461	0.6448	1
CYP4F2	p1140879634	0.127	0.151	0.845	0.39823	0.905989	-0.075	0.163	-0.461	0.64485	1
CYP2E1	p1140864992	-0.0205563	0.0345057	-0.596	0.55135	0.951068	-0.0580095	0.126026	-0.46	0.645301	1
TPMT	p1141200322	-0.060924	0.132514	-0.46	0.64569	0.977357	-0.060924	0.132514	-0.46	0.64569	1
CYP2C8	p1140865350	0.168604	0.187784	0.898	0.369	0.894012	-0.124955	0.271899	-0.46	0.646	1
IFNL3	p1141188146	0.0296	0.0766	0.387	0.698983	0.990046	0.0448	0.0976	0.459	0.646285	1
UGT1A1	p1199	-0.0091045	0.0805983	-0.113	0.91006	0.999679	0.0331616	0.0722695	0.459	0.64633	1
CYP2C9	p1140916356	-0.0158	0.0695	-0.227	0.82041	0.999679	0.0503	0.11	0.459	0.646357	1
NAT2	p1140852976	-0.0405024	0.0340507	-1.189	0.23425	0.820207	-0.0094232	0.0205499	-0.459	0.64656	1
NAT2	p1141182632	-0.006235	0.159324	-0.039	0.96879	0.999679	-0.04443	0.096922	-0.458	0.64666	1
CYP3A5	p1140883664	0.024307	0.05308	0.458	0.647	0.977357	0.024307	0.05308	0.458	0.647	1
CYP2A6	p1140875408	-0.027001	0.028789	-0.938	0.3483	0.88153	-0.019281	0.042131	-0.458	0.6472	1
POR	p1140884412	-0.0954	0.105	-0.91	0.36283	0.888258	-0.0554	0.121	-0.458	0.64727	1
CYP2C9	p1140916682	0.104	0.0535	1.933	0.05325	0.655676	0.0377	0.0824	0.457	0.64736	1
GSTT1	p1140884308	0.457	1	0.457	0.6479	0.977503	0.457	1	0.457	0.6479	1
CYP3A4	p1140888098	-0.12701	0.083152	-1.527	0.12665	0.742771	0.26453	0.579261	0.457	0.64791	1
SLCO1B3	p1140864752	-0.018003	0.0394399	-0.456	0.64805	0.977503	-0.0090015	0.01972	-0.456	0.64805	1
CYP2A13	p1140883066	0.0739	0.162	0.456	0.648165	0.977503	0.0739	0.162	0.456	0.64816	1
CYP19A1	p1140865354	-0.0021938	0.103062	-0.021	0.983	0.999679	0.457562	1.00277	0.456	0.6482	1
GSTT1	p1140874744	-0.139	0.304	-0.456	0.648392	0.977503	-0.139	0.304	-0.456	0.648392	1
CYP2E1	p1140884654	-0.0574276	0.0560435	-1.025	0.3055	0.856806	0.100588	0.220676	0.456	0.6485	1
SLCO1B3	p1140888688	-0.06189	0.13578	-0.456	0.64852	0.977503	-0.030945	0.06789	-0.456	0.64852	1
DPYD	p1141146188	-0.278038	0.24132	-1.152	0.24926	0.823767	0.204544	0.44897	0.456	0.64869	1
CYP1A2	p1140861958	-0.0912158	0.200248	-0.456	0.6487	0.977503	-0.0912158	0.200248	-0.456	0.6487	1
NAT1	p1140888570	-0.052048	0.172433	-0.302	0.7628	0.999679	-0.263409	0.578401	-0.455	0.6488	1
CYP4B1	p1140862476	0.147994	0.0781916	1.893	0.0584	0.665369	0.119041	0.261441	0.455	0.6489	1
POR	p1140862148	-0.03108	0.104714	-0.297	0.76661	0.999679	-0.054686	0.120142	-0.455	0.64898	1
CYP4F2	p1140862236	-0.161657	0.174998	-0.924	0.356	0.884569	0.095145	0.208999	0.455	0.649	1
CYP3A4	p1140922804	-0.0796	0.127	-0.624	0.5324	0.947514	0.456	1	0.455	0.6491	1
CYP3A4	p1141200322	0.0728	0.148	0.491	0.6237	0.968379	-0.323	0.71	-0.455	0.6492	1
CYP3A5	p1141177532	-0.022738	0.05001	-0.455	0.649341	0.977835	-0.022738	0.05001	-0.455	0.649341	1
CYP3A4	p1140923852	-0.087699	0.131648	-0.666	0.50531	0.94031	-0.322997	0.710575	-0.455	0.64943	1
CYP2D6	p1140888098	-0.0024045	0.0137076	-0.175	0.8608	0.999679	-0.0211	0.0464	-0.454	0.6496	1
CYP19A1	p1140863202	-0.19058	0.147786	-1.29	0.1972	0.796227	-0.455892	1.00369	-0.454	0.64967	1
CYP2A13	p1141171948	-0.122294	0.269975	-0.453	0.65056	0.978713	-0.122294	0.269975	-0.453	0.65056	1
CYP4B1	p1140865354	0.0067032	0.0555382	0.121	0.9039	0.999679	0.0867929	0.191758	0.453	0.6508	1
UGT1A1	p1141146188	-0.152742	0.112956	-1.352	0.1763	0.780103	-0.044973	0.099429	-0.452	0.65104	1
CYP2A13	p1140925800	0.137128	0.303529	0.452	0.65143	0.979198	0.137128	0.303529	0.452	0.65143	1
UGT1A1	p1141188442	-0.0003543	0.0203244	-0.017	0.98609	0.999679	0.0081741	0.0181227	0.451	0.65196	1
CYP2C9	p1141171646	0.055304	0.145411	0.38	0.7037	0.990046	0.105137	0.233134	0.451	0.65201	1
CYP2A6	p1140869180	0.0119	0.0801	0.148	0.8824	0.999679	0.0527	0.117	0.451	0.6521	1
CYP2C8	p1140888648	-0.0369	0.0986	-0.374	0.708548	0.990046	-0.0685	0.152	-0.45	0.6524	1
NAT1	p1140882800	-0.159712	0.200434	-0.797	0.4255	0.921441	-0.318254	0.707822	-0.45	0.653	1
UGT1A1	p1140871266	-0.02755	0.133281	-0.207	0.836	0.999679	-0.0526014	0.116828	-0.45	0.653	1
CYP2C9	p1140868372	0.0353	0.182	0.193	0.8466	0.999679	-0.119	0.264	-0.45	0.653	1
CYP3A4	p1140923670	0.06472	0.143766	0.45	0.65259	0.979722	0.450271	1.00246	0.449	0.65331	1
CYP2B6	p1140923350	0.0284	0.036	0.789	0.43039	0.922807	0.0379	0.0845	0.449	0.65371	1
TBXAS1	p1140866738	-0.00214	0.0649	-0.033	0.973742	0.999679	0.206	0.46	0.448	0.653895	1
DPYD	p1141146606	0.116	0.306	0.378	0.7057	0.990046	-0.184	0.411	-0.448	0.6539	1
UGT1A1	p2038460150	-0.00884	0.0131	-0.677	0.49816	0.939448	-0.0052	0.0116	-0.448	0.65392	1
UGT1A1	p1141167594	0.0386138	0.0831071	0.465	0.6422	0.976775	0.0334657	0.0746632	0.448	0.65399	1
CYP1A2	p1140909786	-0.261936	0.584414	-0.448	0.654	0.980794	-0.261936	0.584414	-0.448	0.654	1
CYP2C9	p1140871112	-0.009716	0.106354	-0.091	0.927213	0.999679	0.076	0.17	0.448	0.65433	1
CYP2A6	p1140866236	-0.012621	0.073131	-0.173	0.86298	0.999679	-0.047112	0.105221	-0.448	0.65434	1
CYP3A4	p1140867878	0.172	0.0933	1.841	0.0657	0.686859	0.259	0.579	0.447	0.6545	1
CYP2C19	p1140852976	-0.0001436	0.0157699	-0.009	0.9927	0.999679	-0.0060552	0.0135438	-0.447	0.65481	1
SLCO1B3	p1140860696	0.0196	0.0439	0.447	0.65488	0.981209	0.00982	0.022	0.447	0.65488	1
CYP2A13	p1140879802	0.0364	0.0814	0.447	0.654962	0.981209	0.0364	0.0814	0.447	0.654962	1
CYP2C8	p1140862236	0.333015	0.237331	1.403	0.161	0.767286	0.171076	0.382773	0.447	0.655	1
CYP2C9	p1140922174	0.0588	0.0615	0.957	0.338698	0.876065	0.0425	0.0951	0.447	0.655024	1
IFNL3	p1141150944	-0.0148058	0.0380052	-0.39	0.69685	0.990046	-0.0218347	0.0489087	-0.446	0.65528	1
NAT2	p1140874852	-0.0427	0.113	-0.377	0.7062	0.990046	-0.0305	0.0684	-0.446	0.6554	1
NAT2	p1140911736	-0.194498	0.159268	-1.221	0.22201	0.807566	-0.042063	0.094351	-0.446	0.65574	1
CYP4B1	p1140870954	0.12	0.0776	1.552	0.12069	0.738699	0.117	0.262	0.446	0.65588	1
CYP2B6	p1140862236	0.210591	0.096092	2.192	0.0284	0.597857	0.097538	0.218943	0.445	0.656	1
CYP2A6	p1140923350	0.028	0.0401	0.696	0.48617	0.935979	0.0256	0.0574	0.445	0.656	1
CYP2C8	p1140876592	0.0294311	0.058106	0.507	0.613	0.96382	-0.0400673	0.0900647	-0.445	0.656	1
CYP2A6	p1141150944	-0.010158	0.042551	-0.239	0.81131	0.999679	0.027751	0.0623518	0.445	0.65627	1
CYP4B1	p1140881856	0.0120243	0.037242	0.323	0.7468	0.998558	0.0560745	0.126273	0.444	0.657	1
DPYD	p1141181868	0.152	0.353	0.43	0.6674	0.987588	0.257	0.579	0.444	0.6572	1
CYP2C8	p1140916790	0.237	0.181	1.307	0.191	0.794449	0.13	0.293	0.443	0.658	1
CYP2C9	p1140860954	0.000262	0.12	0.002	0.99826	0.999679	0.085037	0.192364	0.442	0.65844	1
CYP4F2	p1140888266	-0.02	0.0547	-0.365	0.7154	0.990237	-0.0271	0.0613	-0.442	0.6585	1
CYP2E1	p1140863202	-0.0685083	0.0766329	-0.894	0.37133	0.895157	0.134656	0.304855	0.442	0.6587	1
CYP1A2	p1140868550	-0.449	1.02	-0.442	0.6588	0.983048	-0.449	1.02	-0.442	0.6588	1
UGT1A4	p1140878226	-0.091424	0.116184	-0.787	0.4313	0.922807	-0.221964	0.502831	-0.441	0.6589	1
DPYD	p1141152998	-0.0887	0.137	-0.646	0.51804	0.946505	-0.0907	0.206	-0.441	0.65925	1
CYP4B1	p1141187810	-0.0139	0.114	-0.122	0.90282	0.999679	0.182	0.413	0.441	0.65938	1
CYP19A1	p1141182800	0.202	0.164	1.233	0.2175	0.803965	-0.447	1.01	-0.441	0.6594	1
CYP2A6	p1140871266	-0.0207174	0.0817883	-0.253	0.800033	0.999679	0.0535393	0.121539	0.441	0.659567	1
NAT1	p1140863202	-0.067299	0.155694	-0.432	0.666	0.986999	0.310891	0.707661	0.439	0.66	1
CYP2A6	p1140869930	0.018875	0.067382	0.28	0.7794	0.999679	-0.041776	0.095008	-0.44	0.6601	1
CYP3A4	p1140872200	0.211552	0.15099	1.401	0.1612	0.767286	0.439558	1.0016	0.439	0.6608	1
IFNL3	p1141157126	-0.0652222	0.0654874	-0.996	0.3193	0.863684	-0.0372658	0.0849889	-0.438	0.661	1
UGT1A1	p1141192916	-0.0726549	0.114026	-0.637	0.524	0.946656	0.0451939	0.103062	0.439	0.661	1
UGT1A1	p1140909726	0.0112134	0.0444306	0.252	0.8007	0.999679	0.0174272	0.0397396	0.439	0.661	1
NAT1	p1141193282	-0.122313	0.200843	-0.609	0.5425	0.949139	0.438906	1.00132	0.438	0.6612	1
CYP2A6	p1140888538	-0.0082758	0.0374012	-0.221	0.824883	0.999679	-0.0236343	0.0539632	-0.438	0.66141	1
UGT1A4	p1140888552	-0.000797	0.0551	-0.014	0.988457	0.999679	-0.107	0.245	-0.437	0.661788	1
UGT1A1	p1140916282	-0.0677	0.0783	-0.864	0.387418	0.902891	-0.0302	0.0692	-0.437	0.661928	1
CYP2B6	p1140923022	-0.0899	0.0647	-1.389	0.16473	0.768214	-0.066	0.151	-0.437	0.66204	1
POR	p1141180036	-0.068242	0.125445	-0.544	0.5864	0.958571	-0.06286	0.143888	-0.437	0.6622	1
DPYD	p1141182800	0.0632	0.231	0.274	0.7842	0.999679	0.155	0.355	0.437	0.6623	1
UGT1A4	p1140870422	0.0285	0.0533	0.534	0.593627	0.958993	0.114	0.26	0.436	0.662653	1
CYP2C8	p1141171646	-0.125	0.148	-0.85	0.39558	0.904562	-0.0992	0.228	-0.436	0.66279	1
CYP2C8	p1195	0.129639	0.133622	0.97	0.332	0.872721	0.0941738	0.216281	0.435	0.663	1
GSTT1	p1140879634	-0.309	0.709	-0.436	0.66309	0.9864	-0.309	0.709	-0.436	0.66309	1
CYP2C8	p1140862772	-0.0302	0.0796	-0.379	0.70489	0.990046	0.0567	0.13	0.436	0.66311	1
DPYD	p1140916356	-0.18	0.119	-1.514	0.129957	0.74534	-0.0801	0.184	-0.435	0.663776	1
DPYD	p1140870390	-0.156248	0.158011	-0.989	0.3227	0.867688	-0.102938	0.236813	-0.435	0.6638	1
NAT1	p1141176662	0.089	0.232	0.384	0.7009	0.990046	-0.308	0.709	-0.435	0.6638	1
CYP1A2	p1140911734	0.437098	1.0058	0.435	0.6639	0.986487	0.437098	1.0058	0.435	0.6639	1
GSTT1	p1141146234	-0.0731	0.169	-0.434	0.6646	0.986999	-0.0731	0.169	-0.434	0.6646	1
CYP3A5	p1140884488	-0.006282	0.0145019	-0.433	0.664883	0.986999	-0.006282	0.0145019	-0.433	0.664883	1
TPMT	p99999	0.012939	0.0298751	0.433	0.66494	0.986999	0.012939	0.0298751	0.433	0.66494	1
CYP2B6	p1140862382	-0.0415594	0.0352578	-1.179	0.2385	0.820207	-0.0355376	0.0821274	-0.433	0.6652	1
CYP2A6	p1140883468	-0.0305	0.0872	-0.349	0.72694	0.991093	-0.0545	0.126	-0.432	0.665469	1
CYP2A13	p1140864992	-0.0632	0.146	-0.432	0.665474	0.986999	-0.0632	0.146	-0.432	0.665474	1
CYP2A6	p1140909786	-0.0176846	0.0320434	-0.552	0.581	0.956897	-0.0201667	0.0466446	-0.432	0.6655	1
CYP3A5	p1141172928	0.0259078	0.0599221	0.432	0.6655	0.986999	0.0259078	0.0599221	0.432	0.6655	1
IFNL3	p1140926732	-0.0226	0.0523	-0.432	0.66597	0.986999	-0.0291	0.0673	-0.432	0.66571	1
NAT2	p1140879634	-0.0442	0.163	-0.271	0.78629	0.999679	0.0422	0.0978	0.432	0.66582	1
NAT1	p1140923350	0.0772	0.0985	0.784	0.433134	0.923055	0.164	0.379	0.432	0.66583	1
DPYD	p1140909874	-0.34943	0.295332	-1.183	0.2367	0.820207	-0.193453	0.448181	-0.432	0.666	1
CYP2A6	p1140852976	-0.011593	0.0175347	-0.661	0.5085	0.941048	-0.0109921	0.0254653	-0.432	0.666	1
CYP2C19	p1141171948	-0.020667	0.04971	-0.416	0.67759	0.989928	-0.018428	0.04272	-0.431	0.6662	1
POR	p1141168680	-0.221	0.165	-1.34	0.1804	0.784694	0.088034	0.204128	0.431	0.66627	1
CYP3A4	p1140878226	-0.215916	0.129494	-1.667	0.0954	0.725549	-0.305918	0.709508	-0.431	0.6663	1
IFNL3	p1140922174	-0.00122	0.0259	-0.047	0.962226	0.999679	-0.0143	0.0332	-0.431	0.666675	1
SLCO1B3	p1140923336	0.0796	0.185	0.431	0.6667	0.987557	0.0398	0.0924	0.431	0.6667	1
SLCO1B3	p1140923670	0.074161	0.172245	0.431	0.666791	0.987557	0.037081	0.086123	0.431	0.666791	1
NAT1	p1141146198	-0.0082749	0.136949	-0.06	0.9518	0.999679	0.249	0.578	0.43	0.6669	1
NAT1	p1140865634	0.0224082	0.0317217	0.706	0.47994	0.934546	0.0509604	0.118428	0.43	0.66697	1
CYP3A4	p1140862144	0.036181	0.115035	0.315	0.75312	0.999679	-0.249446	0.579762	-0.43	0.66701	1
CYP2E1	p1141176570	0.133783	0.106086	1.261	0.20728	0.802329	-0.147	0.342	-0.43	0.66703	1
NAT2	p1140876076	-0.106	0.0954	-1.11	0.26701	0.830073	-0.0245	0.0571	-0.43	0.66728	1
POR	p1141146188	-0.154608	0.122427	-1.263	0.20664	0.802329	-0.060718	0.141372	-0.429	0.66757	1
CYP2C8	p1140852948	0.005637	0.102266	0.055	0.95604	0.999679	0.071783	0.167185	0.429	0.66766	1
CYP2C8	p1197	-0.133	0.143	-0.925	0.354937	0.88441	-0.0954	0.222	-0.429	0.667677	1
CYP19A1	p1141168326	-0.0455	0.154	-0.296	0.7675	0.999679	-0.431	1.01	-0.429	0.6679	1
CYP2B6	p1140882946	-0.132	0.0746	-1.775	0.07592	0.703447	-0.0752	0.175	-0.429	0.668	1
CYP2C9	p1195	-0.134486	0.121966	-1.103	0.27	0.831977	0.0855	0.199	0.429	0.668	1
CYP3A5	p1140874852	-0.0167	0.0389	-0.429	0.668	0.987588	-0.0167	0.0389	-0.429	0.668	1
UGT1A1	p1140888510	-0.0142	0.122	-0.117	0.907	0.999679	0.0472	0.11	0.429	0.668	1
CYP4B1	p1141172924	-0.006605	0.114011	-0.058	0.954	0.999679	0.177036	0.412855	0.429	0.668	1
CYP2B6	p1140881856	-0.0213691	0.0260429	-0.821	0.41191	0.91133	0.0264	0.0616	0.429	0.66802	1
IFNL3	p1141146428	0.0023121	0.0490525	0.047	0.96241	0.999679	-0.0269948	0.0629582	-0.429	0.66809	1
CYP2C19	p1141177600	0.0222	0.0718	0.309	0.7575	0.999679	-0.0264	0.0616	-0.429	0.6682	1
NAT2	p1141168680	-0.151	0.187	-0.81	0.41816	0.915901	-0.0478	0.112	-0.429	0.66821	1
CYP2A6	p1141146428	0.0201887	0.055415	0.364	0.71562	0.990237	0.0342581	0.0799312	0.429	0.66822	1
SLCO1B1	p1140923336	0.034455	0.054677	0.63	0.5286	0.946791	0.0259	0.0605	0.428	0.6684	1
CYP2C9	p1140874852	0.0414	0.123	0.337	0.736	0.993923	-0.0773	0.18	-0.428	0.6684	1
CYP19A1	p1187	-0.0397	0.0641	-0.618	0.53639	0.948408	0.249	0.581	0.428	0.66854	1
CYP4B1	p1140876592	-0.0155034	0.0335328	-0.462	0.643841	0.976909	-0.0468823	0.109516	-0.428	0.668587	1
CYP2D6	p1140871050	0.0110404	0.0091693	1.204	0.22857	0.814282	0.0132228	0.0308955	0.428	0.66866	1
UGT1A4	p1140921600	-0.00276	0.0365	-0.075	0.93983	0.999679	0.0753	0.176	0.427	0.66931	1
CYP19A1	p1140922174	-0.0241	0.0679	-0.356	0.722057	0.990243	0.249	0.584	0.427	0.669709	1
CYP4B1	p1140882782	-0.127098	0.0962701	-1.32	0.1868	0.792267	0.152551	0.357759	0.426	0.6698	1
CYP2A13	p1140884412	0.136	0.318	0.426	0.66987	0.987814	0.136	0.318	0.426	0.66987	1
CYP3A4	p1140921814	0.256	0.152	1.689	0.09127	0.720218	0.428	1	0.426	0.6699	1
TPMT	p1140869180	-0.0578	0.136	-0.426	0.67	0.987814	-0.0578	0.136	-0.426	0.67	1
CYP4F2	p1140882236	0.0161984	0.14864	0.109	0.913	0.999679	-0.069235	0.162587	-0.426	0.67	1
CYP2C19	p1141182800	0.00152	0.0544	0.028	0.978	0.999679	0.0198	0.0465	0.426	0.6702	1
NAT1	p1140873548	0.214	0.156	1.373	0.16967	0.773729	0.246	0.577	0.425	0.67055	1
CYP2A13	p1141152732	-0.119	0.28	-0.425	0.670649	0.987814	-0.119	0.28	-0.425	0.670649	1
CYP2C8	p1140860806	-0.0301	0.0325	-0.927	0.35402	0.88441	0.0222	0.0521	0.425	0.67065	1
NAT1	p1141171948	-0.230325	0.114419	-2.013	0.0441	0.646795	-0.190832	0.448949	-0.425	0.6708	1
SLCO1B3	p1140875408	-0.029	0.0683	-0.425	0.67083	0.987814	-0.0145	0.0342	-0.425	0.67083	1
TPMT	p1140888366	0.0632	0.149	0.424	0.671224	0.988191	0.0632	0.149	0.424	0.671224	1
DPYD	p1140916282	-0.071	0.178	-0.399	0.689583	0.990046	-0.11	0.259	-0.424	0.671258	1
CYP3A4	p1201	-0.185731	0.124827	-1.488	0.13677	0.747585	0.424692	1.00176	0.424	0.6716	1
CYP2A6	p1140863202	0.00235	0.068	0.035	0.97247	0.999679	0.0421	0.0993	0.424	0.67171	1
CYP2B6	p1140916790	-0.0759	0.0694	-1.094	0.274	0.834458	-0.0684	0.161	-0.424	0.6719	1
NAT2	p1140928916	0.00179	0.175	0.01	0.9918	0.999679	-0.045	0.106	-0.423	0.672	1
UGT1A4	p1141172928	-0.0357324	0.137921	-0.259	0.7956	0.999679	-0.245467	0.580533	-0.423	0.6724	1
CYP3A4	p1141157126	-0.190021	0.12661	-1.501	0.1334	0.74618	0.423033	1.00154	0.422	0.6727	1
DPYD	p1140857636	0.114	0.309	0.369	0.712	0.990046	-0.173	0.409	-0.422	0.673	1
IFNL3	p1140869180	-0.00326	0.0715	-0.046	0.964	0.999679	0.0388	0.092	0.422	0.673	1
CYP2C9	p1140879428	0.099	0.0952	1.04	0.2982	0.849496	-0.0591	0.14	-0.422	0.6733	1
CYP2A6	p1140869276	0.0531	0.0811	0.655	0.5124	0.943201	0.0484	0.115	0.422	0.6733	1
SLCO1B3	p1140879760	0.025	0.0593	0.421	0.67344	0.989303	0.0125	0.0297	0.421	0.67344	1
TPMT	p1141157486	-0.0563261	0.133667	-0.421	0.6735	0.989303	-0.0563261	0.133667	-0.421	0.6735	1
CYP19A1	p1141150944	0.0096144	0.102539	0.094	0.9253	0.999679	-0.298616	0.710368	-0.42	0.67422	1
UGT1A1	p1141168318	0.0261	0.0642	0.407	0.684162	0.990046	-0.0238	0.0566	-0.42	0.674279	1
NAT2	p1140862476	-0.0825	0.111	-0.745	0.4563	0.931609	-0.028	0.0666	-0.42	0.6745	1
CYP2A6	p1140910766	-0.0105	0.0568	-0.185	0.8533	0.999679	0.0351	0.0836	0.42	0.67456	1
SLCO1B3	p1141145812	-0.0635	0.151	-0.42	0.6746	0.989902	-0.0317	0.0756	-0.42	0.6746	1
DPYD	p1140866116	-0.358	0.261	-1.37	0.17076	0.775246	-0.172	0.41	-0.419	0.67492	1
NAT2	p1140865010	-0.0663431	0.129712	-0.511	0.60903	0.962157	-0.032781	0.078206	-0.419	0.6751	1
CYP2D6	p1140872290	0.009626	0.024926	0.386	0.6993	0.990046	0.0355103	0.0847156	0.419	0.6751	1
CYP2C19	p1140926592	-0.0131	0.0723	-0.181	0.8567	0.999679	0.0259	0.0619	0.419	0.6753	1
CYP2C8	p1140874744	-0.0433	0.0753	-0.575	0.565043	0.953285	-0.0491	0.117	-0.419	0.67548	1
POR	p1140870856	0.252634	0.123695	2.042	0.04111	0.639778	0.060508	0.144543	0.419	0.6755	1
CYP2C9	p1141145812	0.222	0.14	1.585	0.11307	0.733242	0.0908	0.217	0.419	0.67552	1
UGT1A1	p1140861958	0.0135602	0.016404	0.827	0.408439	0.910274	0.0061077	0.0145933	0.419	0.675561	1
CYP2E1	p1140883548	-0.157	0.0965	-1.626	0.104	0.726926	0.173	0.413	0.418	0.6757	1
CYP4B1	p1140874896	0.137	0.0995	1.375	0.169	0.773729	0.141	0.337	0.418	0.6757	1
UGT1A1	p1140875408	0.0297	0.0478	0.622	0.53421	0.947514	0.0179	0.0427	0.418	0.67571	1
CYP2D6	p1140862628	-0.008059	0.022159	-0.364	0.71608	0.990237	-0.031504	0.075315	-0.418	0.67573	1
CYP4F2	p99999	-0.0059952	0.0299562	-0.2	0.84138	0.999679	-0.014056	0.0336238	-0.418	0.67592	1
IFNL3	p1140881856	0.0139245	0.025825	0.539	0.58976	0.958968	0.0137724	0.0329465	0.418	0.67593	1
SLCO1B1	p1140871168	-0.00483	0.064	-0.075	0.93988	0.999679	-0.0294	0.0704	-0.418	0.67626	1
DPYD	p1140879428	-0.293	0.154	-1.907	0.0565	0.660106	-0.101	0.244	-0.416	0.6774	1
CYP2A13	p1140860840	0.241	0.581	0.416	0.6776	0.989928	0.241	0.581	0.416	0.6776	1
NAT2	p1140883548	0.0201	0.166	0.121	0.904	0.999679	0.0418	0.101	0.415	0.6779	1
GSTT1	p1197	-0.241	0.58	-0.415	0.677933	0.989928	-0.241	0.58	-0.415	0.677933	1
UGT1A4	p1140879634	0.0720463	0.136011	0.53	0.5963	0.960064	0.294515	0.70946	0.415	0.678	1
CYP2A13	p1140883468	-0.17068	0.411339	-0.415	0.67819	0.989928	-0.17068	0.411339	-0.415	0.67819	1
CYP2D6	p1140869848	0.0051224	0.0124609	0.411	0.681	0.990046	0.0175495	0.0423346	0.415	0.6785	1
CYP2A13	p1141193282	-0.171	0.412	-0.414	0.678787	0.989928	-0.171	0.412	-0.414	0.678787	1
NAT1	p1140872200	-0.0270935	0.172728	-0.157	0.8754	0.999679	-0.239174	0.577713	-0.414	0.6789	1
SLCO1B3	p1187	-0.026343	0.0636505	-0.414	0.67897	0.989928	-0.0131715	0.0318252	-0.414	0.67897	1
CYP4F2	p1141172924	-0.2463	0.146252	-1.684	0.0922	0.720974	-0.0681005	0.164449	-0.414	0.679	1
CYP2C8	p1141175684	-0.102501	0.151744	-0.675	0.49937	0.939448	-0.096615	0.233585	-0.414	0.67915	1
NAT1	p1140860834	-0.107506	0.130379	-0.825	0.409621	0.910274	0.239422	0.579009	0.414	0.679238	1
CYP3A4	p1141180212	-0.147464	0.128389	-1.149	0.25073	0.825909	0.41397	1.00157	0.413	0.67937	1
SLCO1B3	p1140921600	0.0226906	0.0549142	0.413	0.67946	0.989928	0.0113453	0.0274571	0.413	0.67946	1
UGT1A1	p1140879774	0.118	0.108	1.087	0.277	0.834458	0.0399	0.0967	0.413	0.6797	1
IFNL3	p1140875408	0.037	0.0264	1.4	0.16147	0.767286	0.0138	0.0335	0.412	0.67997	1
CYP2B6	p1140884516	-0.0214	0.0259	-0.829	0.40714	0.910274	0.0252	0.0611	0.412	0.68023	1
CYP2A13	p1140865800	-0.12	0.291	-0.412	0.6803	0.990046	-0.12	0.291	-0.412	0.6803	1
IFNL3	p1140865010	0.047415	0.060728	0.781	0.43494	0.923931	0.031769	0.077114	0.412	0.68036	1
IFNL3	p1140879430	-2.36e-05	0.0645	0	0.99971	0.99977	0.034076	0.082719	0.412	0.68037	1
CYP2D6	p1140884308	0.0177	0.0241	0.735	0.4624	0.931609	0.0333	0.0809	0.412	0.6806	1
UGT1A4	p1141192410	0.003371	0.061338	0.055	0.95617	0.999679	0.124952	0.303649	0.412	0.68071	1
UGT1A1	p1140882236	0.185982	0.138164	1.346	0.178	0.783182	-0.0493476	0.120195	-0.411	0.681	1
CYP2C8	p1140884308	0.18936	0.187668	1.009	0.313	0.857943	0.12562	0.305575	0.411	0.681	1
IFNL3	p1140874744	-0.0348	0.0304	-1.143	0.253092	0.825909	-0.0161	0.0392	-0.411	0.681124	1
NAT2	p1140862144	-0.049887	0.11857	-0.421	0.67394	0.989665	-0.029386	0.071577	-0.411	0.6814	1
CYP2C19	p1141176832	0.0307636	0.0258328	1.191	0.233703	0.820207	0.0090603	0.0221151	0.41	0.68204	1
UGT1A4	p1140861958	0.00708	0.0156	0.454	0.64959	0.977835	0.0301	0.0734	0.41	0.682124	1
CYP4B1	p1141167594	0.11624	0.0695276	1.672	0.09455	0.725535	0.095064	0.232476	0.409	0.6826	1
CYP2A13	p1140860954	0.124	0.304	0.408	0.68312	0.990046	0.124	0.304	0.408	0.68312	1
UGT1A4	p1140910766	0.014848	0.087816	0.169	0.86573	0.999679	0.183435	0.449546	0.408	0.68324	1
NAT2	p1140871168	0.198	0.176	1.126	0.2602	0.826069	0.0443978	0.108854	0.408	0.6834	1
CYP2D6	p1140871542	0.025102	0.028789	0.872	0.3833	0.901643	0.039205	0.096117	0.408	0.6834	1
CYP2C9	p1141168318	-0.0483	0.0824	-0.587	0.557411	0.9512	0.0533	0.131	0.408	0.683437	1
CYP2A6	p1141157486	-0.0425946	0.0776292	-0.549	0.58322	0.956897	-0.0464381	0.113926	-0.408	0.68355	1
CYP4F2	p1140923852	0.033779	0.130839	0.258	0.7963	0.999679	-0.058485	0.143493	-0.408	0.6836	1
DPYD	p1141192410	-0.107774	0.145599	-0.74	0.45917	0.931609	-0.089573	0.219957	-0.407	0.683838	1
CYP2D6	p1140862236	-0.018208	0.028461	-0.64	0.522	0.946505	-0.039723	0.097581	-0.407	0.684	1
UGT1A1	p1140862144	-0.138963	0.099782	-1.393	0.16372	0.767443	-0.035764	0.087998	-0.406	0.68443	1
CYP3A4	p1140865354	0.05515	0.080901	0.682	0.4954	0.939448	0.204044	0.502117	0.406	0.6845	1
CYP2C19	p1140879430	-0.003377	0.064986	-0.052	0.95856	0.999679	0.022592	0.055647	0.406	0.68475	1
UGT1A1	p1140862572	0.163353	0.111018	1.471	0.141	0.750773	0.0402586	0.0993641	0.405	0.685	1
CYP2C19	p1141172924	-0.016607	0.075718	-0.219	0.826	0.999679	0.0263934	0.0649777	0.406	0.685	1
CYP2B6	p1140861128	-0.0892	0.065	-1.373	0.169751	0.773729	-0.0619	0.153	-0.405	0.685219	1
SLCO1B3	p1140862382	0.036867	0.0909639	0.405	0.6853	0.990046	0.0184335	0.0454819	0.405	0.6853	1
UGT1A4	p1140861954	0.311939	0.151165	2.064	0.0391	0.638213	0.287424	0.709616	0.405	0.6854	1
GSTT1	p1141167594	-0.181823	0.448912	-0.405	0.68545	0.990046	-0.181823	0.448912	-0.405	0.68545	1
POR	p1141151718	0.153	0.158	0.965	0.3344	0.874673	-0.0717	0.177	-0.405	0.6856	1
CYP2A6	p1140916356	0.00284	0.033	0.086	0.931344	0.999679	0.0194	0.0479	0.405	0.68567	1
CYP2B6	p1140862168	-0.0927	0.0572	-1.621	0.105114	0.726926	-0.0544	0.135	-0.405	0.685825	1
TPMT	p1140865350	0.059533	0.147385	0.404	0.686	0.990046	0.059533	0.147385	0.404	0.686	1
GSTT1	p1141172924	0.404932	1.00126	0.404	0.686	0.990046	0.404932	1.00126	0.404	0.686	1
NAT1	p1140875420	0.177371	0.246487	0.72	0.47178	0.933252	0.40336	1.00008	0.403	0.68671	1
TPMT	p1141146198	-0.0399	0.0992	-0.403	0.687	0.990046	-0.0399	0.0992	-0.403	0.687	1
NAT1	p1141179992	0.081209	0.230877	0.352	0.72503	0.990829	0.402764	1.00036	0.403	0.68723	1
DPYD	p1141157486	0.294	0.33	0.89	0.3735	0.896175	0.202	0.501	0.402	0.6874	1
SLCO1B3	p1140879778	0.0274	0.0681	0.402	0.68751	0.990046	0.0137	0.0341	0.402	0.68751	1
CYP2E1	p1140884600	-0.013	0.0229	-0.568	0.570345	0.954222	0.0346	0.086	0.402	0.687629	1
UGT1A4	p1141193282	-0.0676	0.136	-0.498	0.618139	0.965778	-0.233	0.581	-0.402	0.687668	1
POR	p1140879806	0.0345	0.124	0.279	0.78036	0.999679	-0.0563	0.14	-0.402	0.687714	1
CYP2D6	p1140862476	0.0043697	0.0166215	0.263	0.7926	0.999679	0.0227411	0.0566052	0.402	0.6879	1
UGT1A1	p1140862086	0.0190255	0.0913998	0.208	0.8351	0.999679	-0.0323542	0.0805499	-0.402	0.6879	1
CYP2C9	p1140875420	-0.217333	0.195037	-1.114	0.26514	0.830073	-0.118112	0.294236	-0.401	0.68811	1
DPYD	p1140866738	0.00807	0.0623	0.129	0.897	0.999679	0.0387	0.0964	0.401	0.6882	1
GSTT1	p1140911682	0.401131	1.00125	0.401	0.6887	0.990046	0.401131	1.00125	0.401	0.6887	1
CYP2A6	p1140862168	0.017586	0.065049	0.27	0.78689	0.999679	0.037594	0.093881	0.4	0.68883	1
DPYD	p1140909806	-0.138	0.193	-0.718	0.47285	0.933722	-0.116	0.29	-0.4	0.68897	1
CYP1A2	p1140879616	0.202612	0.506656	0.4	0.689	0.990046	0.202612	0.506656	0.4	0.689	1
DPYD	p2038459814	-0.368	0.207	-1.778	0.0755	0.703447	-0.134	0.336	-0.4	0.6893	1
GSTT1	p1141182800	0.285	0.713	0.4	0.6894	0.990046	0.285	0.713	0.4	0.6894	1
UGT1A4	p1141179992	-0.0034044	0.140205	-0.024	0.9806	0.999679	-0.232038	0.580646	-0.4	0.6894	1
UGT1A1	p1141193282	0.0739	0.148	0.5	0.61676	0.965268	0.0533	0.133	0.4	0.68945	1
GSTT1	p1141192410	0.163763	0.409879	0.4	0.689496	0.990046	0.163763	0.409879	0.4	0.689496	1
CYP1A2	p1187	-0.202798	0.508064	-0.399	0.6898	0.990046	-0.202798	0.508064	-0.399	0.6898	1
SLCO1B3	p1140922562	0.0689	0.173	0.399	0.69	0.990046	0.0344	0.0863	0.399	0.69	1
CYP2C8	p1140888366	-0.012113	0.182046	-0.067	0.94695	0.999679	0.121843	0.305747	0.399	0.690254	1
CYP1A2	p1141176832	-0.201859	0.507456	-0.398	0.69079	0.990046	-0.201859	0.507456	-0.398	0.69079	1
UGT1A1	p1140866738	0.0295	0.0267	1.106	0.26889	0.831043	0.00946	0.0238	0.397	0.69108	1
GSTT1	p1140861954	-0.281	0.708	-0.397	0.6911	0.990046	-0.281	0.708	-0.397	0.6911	1
CYP19A1	p1141191044	-0.0511	0.0369	-1.385	0.16593	0.768226	0.123	0.311	0.397	0.69111	1
SLCO1B3	p1141177600	0.0733	0.184	0.397	0.6912	0.990046	0.0366	0.0922	0.397	0.6912	1
TBXAS1	p1140888098	-0.101628	0.180084	-0.564	0.573	0.954589	-0.398744	1.00478	-0.397	0.6915	1
CYP4B1	p1140879818	0.0041977	0.0910453	0.046	0.96323	0.999679	0.127032	0.320246	0.397	0.6916	1
IFNL3	p1140874852	0.0141	0.0518	0.273	0.785	0.999679	-0.0263	0.0664	-0.396	0.6918	1
IFNL3	p1141162824	-0.0505642	0.0718812	-0.703	0.482	0.935254	-0.0369021	0.093042	-0.397	0.692	1
CYP2E1	p1140863144	-0.031289	0.05856	-0.534	0.59314	0.958993	0.089997	0.227199	0.396	0.69202	1
CYP1A2	p1140916682	0.202	0.509	0.396	0.6921	0.990046	0.202	0.509	0.396	0.6921	1
CYP2A13	p1141151718	-0.163	0.411	-0.396	0.6921	0.990046	-0.163	0.411	-0.396	0.6921	1
CYP2C9	p1140927328	-0.0060184	0.148733	-0.04	0.9677	0.999679	0.0947846	0.239489	0.396	0.6923	1
CYP2B6	p1140883504	0.0605547	0.0271232	2.233	0.025577	0.597857	0.0247886	0.06267	0.396	0.692443	1
UGT1A1	p1141171646	-0.103	0.111	-0.929	0.35307	0.88441	0.039621	0.100193	0.395	0.69251	1
CYP2B6	p1140852948	-0.0753	0.041017	-1.836	0.0664	0.687783	-0.038051	0.096254	-0.395	0.6926	1
TPMT	p1140916790	-0.0525	0.133	-0.395	0.6926	0.990046	-0.0525	0.133	-0.395	0.6926	1
NAT2	p1141168554	-0.007965	0.162751	-0.049	0.961	0.999679	0.038773	0.098064	0.395	0.6926	1
NAT1	p1140867878	0.0161343	0.112324	0.144	0.886	0.999679	-0.149061	0.378044	-0.394	0.693	1
CYP1A2	p1140862168	-0.399	1.01	-0.395	0.6931	0.990046	-0.399	1.01	-0.395	0.6931	1
UGT1A1	p1140910766	-0.051866	0.092097	-0.563	0.573323	0.954777	0.03271	0.082922	0.394	0.693232	1
CYP2C19	p1141162764	0.028	0.0663	0.422	0.67273	0.98878	0.022365	0.056699	0.394	0.69325	1
CYP2C19	p1140922174	-0.0261	0.0258	-1.013	0.310825	0.85731	-0.00876	0.0222	-0.394	0.693442	1
IFNL3	p1141182632	0.041024	0.074913	0.548	0.583948	0.957385	0.03735	0.094761	0.394	0.693471	1
NAT2	p1140879806	0.108	0.131	0.825	0.409311	0.910274	0.0317	0.0803	0.394	0.693541	1
TPMT	p1141167594	-0.0342195	0.0868437	-0.394	0.693555	0.990046	-0.0342195	0.0868437	-0.394	0.693555	1
CYP2C8	p1140879774	0.194197	0.15081	1.288	0.198	0.796227	0.094431	0.23972	0.394	0.6936	1
CYP2C8	p1140868472	0.0256	0.127	0.201	0.840456	0.999679	-0.0759	0.193	-0.394	0.693634	1
CYP1A2	p1140862148	-0.397	1.01	-0.393	0.6941	0.990046	-0.397	1.01	-0.393	0.6941	1
CYP2C8	p1205	-0.205	0.19	-1.078	0.28092	0.834458	-0.116	0.294	-0.393	0.69419	1
CYP2C19	p1140866236	0.003171	0.066237	0.048	0.9618	0.999679	0.02235	0.056849	0.393	0.69421	1
CYP19A1	p1140883568	0.0847518	0.160803	0.527	0.5982	0.960091	-0.393867	1.0031	-0.393	0.6946	1
UGT1A4	p1141200004	-0.00431	0.106	-0.041	0.967382	0.999679	-0.177	0.45	-0.392	0.694727	1
DPYD	p1141180036	-0.303	0.243	-1.25	0.2115	0.802329	-0.149	0.38	-0.392	0.6948	1
SLCO1B1	p1141188146	0.0288	0.0578	0.498	0.618141	0.965778	0.0251	0.064	0.392	0.694818	1
CYP3A4	p1140862476	0.0089514	0.105698	0.085	0.9325	0.999679	0.277774	0.708772	0.392	0.6951	1
CYP2C9	p1140871168	-0.119303	0.193229	-0.617	0.53696	0.948408	0.126	0.321	0.392	0.69517	1
CYP2D6	p1140888538	0.0057347	0.0108546	0.528	0.597277	0.960091	0.0144257	0.0368169	0.392	0.69519	1
CYP3A4	p1140888688	0.291173	0.121384	2.399	0.01645	0.549999	0.277786	0.709061	0.392	0.69523	1
CYP19A1	p1140866122	0.00772	0.104	0.074	0.94061	0.999679	-0.278	0.711	-0.391	0.69553	1
CYP4B1	p1141188442	0.0071748	0.0161686	0.444	0.65722	0.982329	0.0211965	0.0541637	0.391	0.69554	1
UGT1A4	p1141146234	-0.0231	0.0282	-0.819	0.412805	0.91133	0.0531	0.136	0.391	0.695844	1
GSTT1	p1140860806	-0.0536	0.137	-0.391	0.69607	0.990046	-0.0536	0.137	-0.391	0.69607	1
CYP2C8	p1141191044	0.0054707	0.0349115	0.157	0.87548	0.999679	0.0217551	0.0557609	0.39	0.69643	1
TPMT	p1141168584	0.0512	0.131	0.39	0.69668	0.990046	0.0512	0.131	0.39	0.69668	1
CYP4B1	p1140869180	0.0097	0.104	0.093	0.926	0.999679	-0.126	0.324	-0.389	0.697	1
CYP2C8	p1141168326	0.264	0.153	1.724	0.0847	0.71687	-0.0865	0.222	-0.389	0.6972	1
CYP2C9	p1140921822	-0.127	0.159	-0.795	0.42665	0.921703	0.102	0.263	0.389	0.69725	1
CYP2C8	p1140862086	-0.159374	0.120301	-1.325	0.1852	0.79207	-0.0733598	0.188917	-0.388	0.6978	1
CYP3A5	p1140883548	-0.0226	0.0584	-0.388	0.6982	0.990046	-0.0226	0.0584	-0.388	0.6982	1
UGT1A4	p1140883468	0.208	0.146	1.426	0.15374	0.759675	0.275	0.71	0.388	0.69836	1
DPYD	p1140874852	0.436	0.254	1.718	0.0858	0.718676	0.137	0.355	0.387	0.6987	1
CYP2E1	p1140916790	0.0559	0.0924	0.605	0.5449	0.949999	0.138	0.358	0.387	0.6989	1
CYP1A2	p1140868472	-0.392	1.01	-0.387	0.6989	0.990046	-0.392	1.01	-0.387	0.6989	1
CYP2C9	p1141168326	-0.0221	0.138	-0.161	0.872	0.999679	-0.079	0.204	-0.387	0.6989	1
CYP4B1	p1140923350	0.0106	0.0511	0.207	0.83575	0.999679	0.0673	0.174	0.387	0.69911	1
NAT2	p1140925800	-0.0726775	0.108109	-0.672	0.50142	0.939574	-0.0251194	0.0650259	-0.386	0.69928	1
NAT1	p1140870862	-0.118973	0.209608	-0.568	0.5703	0.954222	0.38487	0.997923	0.386	0.6997	1
SLCO1B3	p1140875990	-0.0698	0.181	-0.386	0.69977	0.990046	-0.0349	0.0906	-0.386	0.69977	1
CYP2B6	p1140869848	-0.020551	0.0385622	-0.533	0.5941	0.958993	0.0351566	0.0911977	0.385	0.6999	1
UGT1A1	p1141180036	-0.029917	0.114879	-0.26	0.7945	0.999679	0.0399	0.104	0.385	0.7002	1
TPMT	p1140868550	-0.0353	0.0916	-0.385	0.70027	0.990046	-0.0353	0.0916	-0.385	0.70027	1
UGT1A4	p1140864992	-0.0180056	0.0456271	-0.395	0.693119	0.990046	-0.0792492	0.206204	-0.384	0.700738	1
GSTT1	p1140882236	0.383959	1.00131	0.383	0.701	0.990046	0.383959	1.00131	0.383	0.701	1
SLCO1B3	p1140863144	0.045037	0.117422	0.384	0.70131	0.990046	0.022519	0.058711	0.384	0.70131	1
CYP2C19	p1141168326	-0.0245	0.0585	-0.418	0.6757	0.989928	-0.0193	0.0503	-0.383	0.7017	1
SLCO1B3	p1140923346	0.0184953	0.0482884	0.383	0.70171	0.990046	0.0092477	0.0241442	0.383	0.70171	1
POR	p1140916790	-0.0137	0.14	-0.098	0.9221	0.999679	0.0647	0.169	0.383	0.7019	1
CYP2B6	p1140911732	0.0365937	0.0249721	1.465	0.142816	0.752466	0.0222054	0.0581118	0.382	0.702376	1
UGT1A1	p1140873548	-0.0494	0.0944	-0.524	0.60044	0.960128	-0.0319	0.0835	-0.382	0.70239	1
CYP2E1	p1140888386	-0.0166	0.0657	-0.253	0.8	0.999679	0.0967	0.253	0.382	0.7024	1
IFNL3	p1140872290	0.0060726	0.0766151	0.079	0.9368	0.999679	-0.0374673	0.0981243	-0.382	0.7026	1
CYP3A5	p1140883748	0.0136	0.0357	0.382	0.70266	0.990046	0.0136	0.0357	0.382	0.70266	1
UGT1A1	p1193	-0.0255	0.0264	-0.963	0.335345	0.874673	0.009	0.0236	0.381	0.702873	1
DPYD	p1141168326	-0.0569	0.247	-0.231	0.817	0.999679	-0.136	0.356	-0.381	0.703	1
CYP2B6	p1140909874	-0.0244	0.0786	-0.31	0.7564	0.999679	0.0712	0.187	0.38	0.7036	1
CYP1A2	p1140861998	0.14631	0.384792	0.38	0.70377	0.990046	0.14631	0.384792	0.38	0.70377	1
CYP2C8	p1189	0.00603	0.115	0.052	0.9584	0.999679	-0.0673	0.177	-0.38	0.70387	1
DPYD	p1140861958	0.0058901	0.0382975	0.154	0.877768	0.999679	0.0223044	0.0586944	0.38	0.703939	1
CYP2A13	p1140927328	-0.127581	0.336067	-0.38	0.7042	0.990046	-0.127581	0.336067	-0.38	0.7042	1
DPYD	p1197	-0.0659	0.246	-0.268	0.788778	0.999679	0.155	0.409	0.378	0.705133	1
CYP2D6	p1141145812	-0.00776	0.0184	-0.422	0.67269	0.98878	-0.0237	0.0625	-0.378	0.7052	1
CYP3A4	p1140875408	0.0178	0.0545	0.326	0.74467	0.997425	-0.111	0.293	-0.378	0.7052	1
CYP2C9	p1140882800	0.0018703	0.19651	0.01	0.99241	0.999679	0.121389	0.320995	0.378	0.70531	1
CYP2D6	p1140875420	-0.009952	0.027186	-0.366	0.7143	0.990237	-0.034976	0.092545	-0.378	0.70548	1
CYP2E1	p1140923336	0.0659	0.0968	0.681	0.496	0.939448	0.144	0.381	0.378	0.7055	1
POR	p1140884308	-0.125	0.145	-0.868	0.3856	0.902243	0.0666	0.176	0.378	0.7056	1
CYP2E1	p1140879792	0.060607	0.094544	0.641	0.5215	0.946505	-0.121456	0.321702	-0.378	0.70577	1
CYP2D6	p1140927328	0.002077	0.0203996	0.102	0.9189	0.999679	-0.0259302	0.0687238	-0.377	0.7059	1
CYP2D6	p1140865716	0.0152	0.0208	0.734	0.4628	0.931609	0.0264	0.0699	0.377	0.70605	1
CYP2B6	p1140872200	0.003497	0.068271	0.051	0.9591	0.999679	0.060826	0.161429	0.377	0.7063	1
SLCO1B3	p1140928916	0.0786588	0.208803	0.377	0.7064	0.990046	0.0393294	0.104402	0.377	0.7064	1
CYP2C8	p1199	0.0249742	0.110182	0.227	0.82069	0.999679	0.0675915	0.179591	0.376	0.70665	1
UGT1A4	p1140879818	0.231	0.122	1.884	0.0595	0.670429	0.218	0.58	0.376	0.70667	1
GSTT1	p1140869276	-0.268	0.712	-0.376	0.7067	0.990046	-0.268	0.712	-0.376	0.7067	1
SLCO1B1	p1140922174	-0.010731	0.019545	-0.549	0.583	0.956897	-0.008107	0.02155	-0.376	0.706762	1
IFNL3	p1140879778	-0.00341	0.0263	-0.129	0.896994	0.999679	0.0127	0.0338	0.376	0.70687	1
IFNL3	p1141192916	-0.0205162	0.062273	-0.329	0.742	0.997064	-0.0301387	0.0802263	-0.376	0.707	1
CYP2D6	p1140865634	0.0025203	0.0038202	0.66	0.50942	0.941348	0.0048747	0.0129695	0.376	0.70702	1
TPMT	p1140873548	-0.0374	0.0995	-0.376	0.70714	0.990046	-0.0374	0.0995	-0.376	0.7071	1
CYP2A13	p1141180036	0.142768	0.380317	0.375	0.7074	0.990046	0.142768	0.380317	0.375	0.7074	1
CYP4B1	p1140864752	-0.0232999	0.021751	-1.071	0.284074	0.834458	-0.0269738	0.0719013	-0.375	0.707549	1
CYP4F2	p1140867878	0.032	0.0821	0.39	0.69661	0.990046	0.0351	0.0935	0.375	0.7076	1
CYP2A13	p1141177532	0.154068	0.410764	0.375	0.7076	0.990046	0.154068	0.410764	0.375	0.7076	1
CYP2C9	p1140876076	-0.0563	0.102	-0.551	0.581322	0.956897	0.0611	0.163	0.375	0.707663	1
CYP2A13	p1140867888	-0.0976	0.26	-0.375	0.7077	0.990046	-0.0976	0.26	-0.375	0.7077	1
CYP3A5	p1140851812	-0.016701	0.044572	-0.375	0.707881	0.990046	-0.016701	0.044572	-0.375	0.707881	1
DPYD	p1140866122	0.202	0.174	1.16	0.24598	0.823619	0.0972	0.26	0.374	0.70814	1
UGT1A4	p1141151718	0.133	0.142	0.933	0.35062	0.883484	0.266	0.71	0.374	0.70819	1
GSTT1	p1140872290	0.374603	1.001	0.374	0.7082	0.990046	0.374603	1.001	0.374	0.7082	1
GSTT1	p1140871310	-0.0335665	0.0898016	-0.374	0.70856	0.990046	-0.0335665	0.0898016	-0.374	0.70856	1
GSTT1	p1140870570	-0.187519	0.501726	-0.374	0.7086	0.990046	-0.187519	0.501726	-0.374	0.7086	1
CYP2A6	p1140862628	0.031279	0.078559	0.398	0.69052	0.990046	0.042114	0.112764	0.373	0.7088	1
CYP2A6	p1140861276	0.107672	0.107921	0.998	0.31843	0.862364	0.055473	0.148619	0.373	0.70896	1
DPYD	p1141179974	0.362	0.385	0.941	0.347	0.880547	0.216	0.579	0.374	0.709	1
CYP1A2	p1140869848	0.375	1.01	0.373	0.709	0.990046	0.375	1.01	0.373	0.709	1
CYP2D6	p1140869276	-0.0118	0.0224	-0.527	0.5984	0.960091	-0.0285	0.0764	-0.373	0.7092	1
CYP4F2	p1140910766	0.031128	0.099997	0.311	0.75558	0.999679	0.042688	0.114536	0.373	0.709371	1
TPMT	p1140861806	0.0262032	0.0703027	0.373	0.7094	0.990046	0.0262032	0.0703027	0.373	0.7094	1
NAT2	p1140869848	-0.0306158	0.0824992	-0.371	0.7106	0.990046	-0.0185761	0.0498858	-0.372	0.7096	1
SLCO1B3	p1140879406	-0.021143	0.0567818	-0.372	0.709628	0.990046	-0.0105715	0.0283909	-0.372	0.709628	1
GSTT1	p1140861090	0.263574	0.708246	0.372	0.70978	0.990046	0.263574	0.708246	0.372	0.70978	1
IFNL3	p1140860954	-0.0227	0.0506	-0.449	0.65357	0.980766	-0.02419	0.065024	-0.372	0.70988	1
CYP3A5	p1140861088	-0.016335	0.043925	-0.372	0.71	0.990046	-0.016335	0.043925	-0.372	0.71	1
SLCO1B3	p1141192740	0.0623	0.168	0.371	0.71	0.990046	0.0311	0.0839	0.371	0.71	1
CYP2D6	p1140929012	0.011436	0.021617	0.529	0.5968	0.960091	0.027158	0.073119	0.371	0.7103	1
CYP2D6	p1141152732	0.000455	0.0168	0.027	0.978343	0.999679	0.0213	0.0573	0.371	0.710449	1
CYP3A5	p1140865716	0.0174	0.047	0.371	0.71056	0.990046	0.0174	0.047	0.371	0.7106	1
CYP2D6	p1141188442	0.001328	0.0035965	0.369	0.71194	0.990046	0.0045348	0.0122256	0.371	0.71069	1
CYP3A4	p1140879854	0.228	0.156	1.458	0.14491	0.753701	-0.263	0.71	-0.371	0.71088	1
CYP2B6	p1140865350	0.0396665	0.0760158	0.522	0.602	0.960134	0.0663325	0.178969	0.371	0.711	1
CYP3A5	p1141151718	0.0213	0.0574	0.37	0.7112	0.990046	0.0213	0.0574	0.37	0.7112	1
CYP2C8	p1141176662	0.233	0.213	1.093	0.2745	0.834458	-0.113362	0.30664	-0.37	0.7116	1
CYP1A2	p1140870788	-0.264729	0.716469	-0.369	0.7118	0.990046	-0.264729	0.716469	-0.369	0.7118	1
CYP1A2	p1140866122	0.372	1.01	0.369	0.71186	0.990046	0.372	1.01	0.369	0.71186	1
UGT1A1	p1140868372	0.0801	0.141	0.568	0.5703	0.954222	-0.0457	0.124	-0.369	0.712	1
CYP2C8	p1140916356	0.0366	0.0736	0.497	0.619053	0.965778	-0.0419	0.114	-0.369	0.712096	1
CYP4F2	p1141168318	-0.0977	0.0686	-1.424	0.154541	0.761264	-0.0285	0.0773	-0.369	0.712144	1
GSTT1	p1141168554	0.369	1	0.369	0.7124	0.990046	0.369	1	0.369	0.7124	1
SLCO1B3	p1141171948	-0.048572	0.131773	-0.369	0.71242	0.990046	-0.024286	0.065886	-0.369	0.71242	1
POR	p1140883748	-0.0389	0.096	-0.405	0.68514	0.990046	-0.0407	0.111	-0.369	0.71244	1
UGT1A1	p1140923346	0.0086264	0.0340018	0.254	0.79972	0.999679	-0.011116	0.0301827	-0.368	0.71266	1
CYP4F2	p1140862772	-0.066856	0.0634298	-1.054	0.291876	0.841534	0.0269	0.0729	0.368	0.712691	1
CYP2D6	p1140867888	0.00105	0.0156	0.068	0.946094	0.999679	0.0196	0.0532	0.368	0.712723	1
SLCO1B1	p1140923350	0.00742	0.0266	0.28	0.77983	0.999679	0.0108	0.0293	0.368	0.7128	1
CYP4B1	p1141177532	0.059674	0.098858	0.604	0.54609	0.949999	-0.112643	0.306118	-0.368	0.71289	1
CYP3A5	p1140888510	0.0183	0.0496	0.368	0.713	0.990046	0.0183	0.0496	0.368	0.713	1
CYP1A2	p1140888560	0.214517	0.58385	0.367	0.713	0.990046	0.214517	0.58385	0.367	0.713	1
TPMT	p1140865800	0.0396	0.108	0.367	0.7134	0.990046	0.0396	0.108	0.367	0.7134	1
CYP3A5	p1140923336	-0.0199	0.0543	-0.367	0.714	0.990237	-0.0199	0.0543	-0.367	0.714	1
CYP19A1	p1140879428	0.105	0.112	0.931	0.35172	0.88441	0.366783	1.00255	0.366	0.71448	1
CYP2B6	p1140860840	-0.0976	0.0915	-1.067	0.2862	0.834458	-0.0785	0.215	-0.366	0.7145	1
CYP2C9	p1140862628	0.152706	0.166503	0.917	0.35907	0.885393	-0.087767	0.240195	-0.365	0.71481	1
NAT2	p1140916790	-0.0184	0.15	-0.122	0.9026	0.999679	-0.0333	0.091	-0.365	0.7149	1
CYP4B1	p1140881472	-0.108934	0.104234	-1.045	0.296	0.846004	-0.124	0.339	-0.365	0.715	1
UGT1A4	p1140868472	0.265	0.0987	2.684	0.007267	0.477219	0.164	0.45	0.365	0.715156	1
NAT1	p1140881856	-0.044547	0.0665876	-0.669	0.503497	0.940153	-0.0890021	0.243901	-0.365	0.71518	1
CYP2D6	p1140923350	0.000283	0.0114	0.025	0.9801	0.999679	-0.014	0.0384	-0.364	0.71566	1
CYP2A13	p1141174520	-0.0707976	0.194364	-0.364	0.71567	0.990237	-0.0707976	0.194364	-0.364	0.71567	1
CYP2C9	p1141168680	0.151	0.203	0.746	0.45561	0.931609	0.117	0.321	0.364	0.7159	1
DPYD	p1140872290	0.0321585	0.327226	0.098	0.9217	0.999679	-0.163124	0.448231	-0.364	0.7159	1
CYP2E1	p1140865350	0.072029	0.098456	0.732	0.464	0.931609	0.138979	0.381468	0.364	0.716	1
SLCO1B1	p1141177532	0.053699	0.049929	1.075	0.282152	0.834458	0.020102	0.055257	0.364	0.71602	1
CYP2A6	p1140860834	-0.029975	0.057259	-0.524	0.600623	0.960128	-0.03044	0.083684	-0.364	0.716041	1
CYP3A5	p1141156644	0.0163	0.045	0.363	0.71641	0.990237	0.0163	0.045	0.363	0.71641	1
UGT1A1	p1140909806	-0.198054	0.086306	-2.295	0.0217	0.576714	-0.0278	0.0766	-0.363	0.71646	1
NAT1	p1140868472	0.0295	0.141	0.209	0.83448	0.999679	0.211	0.58	0.363	0.71648	1
POR	p1140883568	0.0707496	0.116986	0.605	0.5453	0.949999	-0.0482947	0.132979	-0.363	0.7165	1
CYP2E1	p1141177526	-0.0167804	0.0635775	-0.264	0.7918	0.999679	0.0889862	0.245311	0.363	0.7168	1
SLCO1B1	p1141168584	-0.041	0.0503	-0.816	0.4146	0.912846	-0.02	0.0553	-0.362	0.7171	1
CYP2A6	p1140923022	-0.0191	0.0729	-0.262	0.79312	0.999679	-0.0381	0.105	-0.362	0.71712	1
UGT1A1	p1140861954	-0.0277	0.139	-0.2	0.8418	0.999679	0.0453	0.125	0.362	0.7172	1
SLCO1B3	p1140868408	0.04	0.111	0.362	0.7173	0.990237	0.02	0.0552	0.362	0.7173	1
CYP2C19	p1140861778	-0.0406	0.0665	-0.609	0.54228	0.949139	-0.020793	0.057463	-0.362	0.71747	1
CYP2C9	p1140921814	0.096	0.156	0.618	0.53674	0.948408	0.0894	0.247	0.362	0.71752	1
CYP2C19	p1140911734	-0.0037	0.0364	-0.101	0.91916	0.999679	0.0113	0.0312	0.361	0.7178	1
IFNL3	p1140866122	-0.0261	0.0382	-0.682	0.49503	0.939448	-0.0177	0.0491	-0.361	0.71789	1
NAT2	p1140864286	-0.160098	0.146645	-1.092	0.2749	0.834458	-0.0314691	0.0871118	-0.361	0.7179	1
CYP4F2	p1140873548	0.00184	0.102	0.018	0.98567	0.999679	0.0423	0.117	0.361	0.71806	1
CYP2C9	p1141192740	0.00166	0.154	0.011	0.9914	0.999679	-0.0823	0.228	-0.361	0.7182	1
UGT1A4	p1140884654	-0.0131	0.0758	-0.173	0.8627	0.999679	0.137	0.38	0.361	0.71836	1
CYP2E1	p1140922804	-0.0339	0.0819	-0.413	0.6794	0.989928	-0.106	0.293	-0.361	0.7184	1
SLCO1B3	p1140865634	0.011051	0.0306632	0.36	0.71855	0.990237	0.0055255	0.0153316	0.36	0.71855	1
CYP4F2	p1140868408	0.163	0.0857	1.897	0.0578	0.664886	0.0347	0.0964	0.36	0.7187	1
CYP2C9	p1140852976	0.003396	0.0371309	0.091	0.927127	0.999679	-0.0204045	0.0566586	-0.36	0.718749	1
NAT2	p1140868472	-0.0675	0.111	-0.607	0.543987	0.949984	-0.0241	0.0669	-0.36	0.718828	1
CYP2A6	p99999	0.0023716	0.0171044	0.139	0.88972	0.999679	0.0088911	0.0247086	0.36	0.71897	1
UGT1A1	p1141151718	0.0625	0.141	0.442	0.6586	0.982954	-0.0445	0.124	-0.359	0.7193	1
IFNL3	p1140871168	-0.0149	0.0833	-0.179	0.85768	0.999679	-0.0385	0.107	-0.359	0.71955	1
CYP3A5	p1140867878	0.0111	0.0308	0.359	0.71995	0.990243	0.0111	0.0308	0.359	0.71995	1
IFNL3	p1199	0.0346442	0.0443696	0.781	0.43492	0.923931	0.0203	0.056664	0.358	0.72015	1
CYP3A4	p1141146606	0.166	0.153	1.088	0.2765	0.834458	-0.255	0.712	-0.358	0.7203	1
CYP2D6	p1141192410	0.000106	0.0114	0.009	0.99263	0.999679	-0.013837	0.03869	-0.358	0.7206	1
CYP3A5	p1140925800	-0.0133834	0.0374268	-0.358	0.72065	0.990243	-0.0133834	0.0374268	-0.358	0.72065	1
SLCO1B3	p1140865716	0.0582	0.163	0.358	0.7207	0.990243	0.0291	0.0813	0.358	0.7207	1
CYP2A6	p1140923336	-0.0473	0.0776	-0.609	0.5424	0.949139	-0.0409	0.114	-0.357	0.7209	1
SLCO1B1	p1140879540	-0.000716	0.0195	-0.037	0.9707	0.999679	-0.00766	0.0215	-0.357	0.7212	1
CYP1A2	p1140860834	-0.361	1.01	-0.357	0.7213	0.990243	-0.361	1.01	-0.357	0.7213	1
CYP2A13	p1140909806	0.0996	0.279	0.357	0.72138	0.990243	0.0996	0.279	0.357	0.72138	1
TBXAS1	p1140884488	-0.0381211	0.0845699	-0.451	0.6522	0.979532	-0.181368	0.508689	-0.357	0.7214	1
TBXAS1	p1140867878	0.235	0.209	1.126	0.2604	0.826069	-0.358	1.01	-0.356	0.7218	1
CYP2C19	p1140884412	0.026471	0.053124	0.498	0.61828	0.965778	0.0162	0.0455	0.356	0.72186	1
IFNL3	p1140852948	-0.0285756	0.0409176	-0.698	0.4849	0.935979	-0.0188062	0.0528406	-0.356	0.7219	1
DPYD	p1140862628	0.272395	0.319691	0.852	0.39418	0.904339	-0.145601	0.409173	-0.356	0.72196	1
CYP4B1	p1140909674	-0.02621	0.0170564	-1.537	0.124376	0.74048	-0.0201428	0.0566339	-0.356	0.72209	1
CYP2B6	p1141146428	0.0308354	0.0503218	0.613	0.54003	0.949132	-0.0408771	0.114999	-0.355	0.72225	1
CYP4B1	p1140871542	0.137845	0.133121	1.035	0.3004	0.852224	0.161032	0.45318	0.355	0.7223	1
POR	p1140925800	0.0104941	0.100079	0.105	0.91649	0.999679	0.0422575	0.11893	0.355	0.72236	1
CYP2C19	p1140884464	-0.047562	0.046984	-1.012	0.3114	0.85731	-0.014391	0.040554	-0.355	0.72269	1
POR	p1140875990	-0.0865	0.137	-0.633	0.52677	0.946791	0.0585	0.165	0.355	0.72292	1
CYP3A4	p1140876136	-0.0485	0.068	-0.713	0.47582	0.93409	-0.135	0.38	-0.354	0.72298	1
CYP4F2	p1140871310	-0.0164844	0.0163665	-1.007	0.31384	0.858053	-0.0065406	0.0184559	-0.354	0.72304	1
UGT1A1	p1140870570	-0.015886	0.091524	-0.174	0.8622	0.999679	-0.028613	0.080742	-0.354	0.7231	1
GSTT1	p1141181868	0.354	1	0.354	0.7233	0.990243	0.354	1	0.354	0.7233	1
CYP2A6	p1140860806	0.00822	0.0149	0.553	0.58056	0.956897	0.0076	0.0215	0.353	0.7237	1
TPMT	p1140909806	0.033	0.0934	0.353	0.7238	0.990345	0.033	0.0934	0.353	0.7238	1
CYP2C19	p1140862574	-0.0378312	0.0707295	-0.535	0.5927	0.958993	-0.0215617	0.0610598	-0.353	0.724	1
CYP2A6	p1140923670	-0.0284	0.075	-0.378	0.705223	0.990046	-0.0385	0.109	-0.353	0.724007	1
SLCO1B1	p1140879760	0.0109	0.0174	0.629	0.529425	0.946791	0.00677	0.0192	0.353	0.724081	1
CYP2D6	p1140916790	-0.00917	0.0223	-0.412	0.6802	0.990046	-0.0267	0.0758	-0.353	0.7242	1
CYP2A13	p1140871462	-0.0661996	0.187599	-0.353	0.7242	0.990566	-0.0662	0.188	-0.353	0.7242	1
CYP2C19	p1140861128	0.0161	0.0657	0.246	0.8059	0.999679	0.0199	0.0565	0.353	0.724201	1
NAT1	p1140888646	0.056	0.0836	0.67	0.50315	0.939958	0.112	0.318	0.353	0.724354	1
CYP2C9	p1140870856	0.013825	0.140831	0.098	0.9218	0.999679	-0.073416	0.20826	-0.353	0.72445	1
CYP4F2	p1141177600	0.00871	0.142	0.061	0.9511	0.999679	0.0577	0.164	0.352	0.7245	1
CYP2C9	p1141150944	0.0491253	0.0905654	0.542	0.58752	0.958656	-0.0476303	0.135151	-0.352	0.72452	1
CYP3A4	p1140868226	-0.00978	0.0173	-0.567	0.57105	0.954222	0.0356	0.101	0.352	0.72459	1
CYP3A5	p1140868372	-0.0204	0.058	-0.352	0.7247	0.990829	-0.0204	0.058	-0.352	0.7247	1
CYP2C8	p1141146428	0.0800649	0.123234	0.65	0.51589	0.946123	0.0700986	0.199052	0.352	0.72472	1
CYP4F2	p1140871168	0.0431	0.165	0.261	0.7943	0.999679	-0.0636	0.181	-0.352	0.72492	1
CYP2B6	p1140909806	0.059	0.049	1.205	0.22835	0.814282	0.04	0.114	0.351	0.72525	1
TPMT	p1141176662	0.0578	0.165	0.351	0.7254	0.990829	0.0578	0.165	0.351	0.7254	1
CYP2C19	p1140879464	-0.0098956	0.0483408	-0.205	0.8378	0.999679	0.014627	0.041654	0.351	0.7255	1
CYP2C19	p1140923336	-0.0585	0.0713	-0.82	0.412	0.91133	-0.0216	0.0616	-0.351	0.7257	1
CYP4F2	p1140862382	-0.0072783	0.0692507	-0.105	0.9163	0.999679	-0.0271224	0.0772957	-0.351	0.7257	1
CYP4B1	p1140888510	-0.163042	0.0916367	-1.779	0.0752	0.703341	-0.10709	0.306127	-0.35	0.726	1
TPMT	p1141192736	0.025	0.0715	0.35	0.72601	0.991093	0.025	0.0715	0.35	0.72601	1
CYP2D6	p1141164828	-0.00383	0.0107	-0.357	0.7212	0.990243	-0.0128	0.0365	-0.35	0.7263	1
SLCO1B1	p1140863202	-0.0077661	0.0458318	-0.169	0.86544	0.999679	-0.0176646	0.0504684	-0.35	0.7263	1
CYP1A2	p1140909674	0.0968585	0.276736	0.35	0.72634	0.991093	0.0968585	0.276736	0.35	0.72634	1
IFNL3	p1140862628	0.055122	0.070122	0.786	0.43181	0.923055	0.031092	0.088838	0.35	0.72635	1
CYP2A6	p1141188442	0.0118241	0.0125745	0.94	0.34705	0.880547	0.0063366	0.0181112	0.35	0.72643	1
NAT2	p1140883568	-0.113465	0.126509	-0.897	0.3698	0.894496	-0.026438	0.075677	-0.349	0.7268	1
DPYD	p1140865716	0.111	0.279	0.397	0.69119	0.990046	-0.133	0.38	-0.349	0.72691	1
IFNL3	p1140873548	-0.0395	0.0515	-0.766	0.44364	0.925983	-0.0232	0.0664	-0.349	0.72723	1
CYP4F2	p1141157126	-0.121542	0.129334	-0.94	0.3473	0.880557	-0.0504237	0.144594	-0.349	0.7273	1
CYP19A1	p1141188442	-0.0291118	0.0295371	-0.986	0.32433	0.868286	-0.0797178	0.228614	-0.349	0.72731	1
CYP2C19	p1140876592	0.0196897	0.0235296	0.837	0.403	0.909079	0.00703	0.0202	0.348	0.72748	1
CYP1A2	p1140883066	0.248	0.713	0.348	0.7275	0.991479	0.248	0.713	0.348	0.7275	1
NAT2	p1141167594	0.111712	0.0963713	1.159	0.246381	0.823619	0.020572	0.0591632	0.348	0.728054	1
CYP4B1	p1140871266	0.236449	0.117895	2.006	0.0449	0.646795	0.132917	0.382518	0.347	0.72823	1
POR	p1141168936	0.174	0.133	1.31	0.1901	0.794449	-0.0516	0.148	-0.347	0.7283	1
UGT1A4	p1141192736	0.00459	0.0628	0.073	0.94173	0.999679	-0.0971	0.28	-0.347	0.72855	1
CYP2B6	p1140866116	-0.0264	0.0694	-0.38	0.70393	0.990046	-0.0558	0.161	-0.347	0.72882	1
NAT1	p1140865716	0.0184	0.173	0.106	0.91536	0.999679	-0.199876	0.577253	-0.346	0.72915	1
CYP1A2	p1140870954	-0.349685	1.01003	-0.346	0.7292	0.991906	-0.349685	1.01003	-0.346	0.7292	1
CYP2D6	p1141146198	0.003988	0.01677	0.238	0.812	0.999679	0.0198	0.0571	0.346	0.7293	1
CYP2A6	p1140871542	-0.007815	0.096601	-0.081	0.9355	0.999679	0.049304	0.142668	0.346	0.7297	1
UGT1A1	p1140888366	0.086136	0.134092	0.642	0.52064	0.946505	0.041802	0.121006	0.345	0.729756	1
UGT1A4	p1141162764	0.129769	0.123691	1.049	0.29411	0.844307	-0.173619	0.502862	-0.345	0.7299	1
CYP2D6	p1140871112	0.00529	0.0147	0.359	0.719478	0.990243	-0.0171	0.0495	-0.345	0.72995	1
CYP2C8	p1141176570	0.204	0.202	1.013	0.31107	0.85731	-0.101	0.294	-0.345	0.73016	1
CYP19A1	p1140861998	-0.0089303	0.0441691	-0.202	0.83977	0.999679	-0.116858	0.339086	-0.345	0.73038	1
CYP3A4	p1140865634	0.0172	0.0246	0.701	0.4836	0.935254	0.05	0.145	0.344	0.73065	1
UGT1A4	p1140921814	-0.0591	0.109	-0.541	0.588515	0.958669	0.2	0.581	0.344	0.730908	1
IFNL3	p1141153026	-0.0243	0.058	-0.419	0.6752	0.989928	-0.0257	0.0746	-0.344	0.731	1
POR	p1140876592	0.0119793	0.0468488	0.256	0.798	0.999679	0.0189816	0.0551396	0.344	0.731	1
SLCO1B1	p1140862086	0.0143572	0.0379176	0.379	0.70495	0.990046	0.0144091	0.0419345	0.344	0.73114	1
CYP2A13	p1140879494	0.173	0.503	0.344	0.7312	0.992706	0.173	0.503	0.344	0.7312	1
SLCO1B3	p1140861998	-0.014756	0.0429724	-0.343	0.73131	0.992706	-0.007378	0.0214862	-0.343	0.73131	1
TPMT	p1140861832	0.054311	0.158246	0.343	0.7314	0.992706	0.054311	0.158246	0.343	0.7314	1
NAT2	p1140922174	-0.0571	0.0559	-1.021	0.307326	0.857266	-0.0116	0.0337	-0.343	0.731627	1
CYP2A6	p1140874790	0.019183	0.080347	0.239	0.8113	0.999679	0.039903	0.116376	0.343	0.7317	1
POR	p1140926934	0.0145	0.0606	0.239	0.81141	0.999679	0.0243	0.0709	0.343	0.73178	1
CYP2D6	p1201	-0.0073898	0.0205065	-0.36	0.7186	0.990237	-0.0239174	0.0697867	-0.343	0.7318	1
CYP2B6	p1141168554	-0.0668	0.0759	-0.88	0.379	0.896741	-0.0605	0.177	-0.343	0.7319	1
SLCO1B3	p1140888538	-0.0299276	0.0873718	-0.343	0.73195	0.992706	-0.0149638	0.0436859	-0.343	0.73195	1
CYP2C19	p1140865716	0.039518	0.06375	0.62	0.5353	0.948126	0.018692	0.054588	0.342	0.732	1
TBXAS1	p1141194794	0.0648	0.0562	1.154	0.24831	0.823619	0.126	0.368	0.342	0.73203	1
NAT1	p1140862144	-0.011205	0.144866	-0.077	0.9383	0.999679	-0.171435	0.500848	-0.342	0.7321	1
TBXAS1	p1140909786	-0.057179	0.126625	-0.452	0.6516	0.979248	0.343318	1.00348	0.342	0.7323	1
CYP2B6	p1141145660	0.032	0.0413	0.775	0.43856	0.924962	-0.0325	0.0949	-0.342	0.73231	1
POR	p1140866122	0.0126	0.077	0.163	0.87046	0.999679	0.0312	0.0913	0.342	0.73249	1
SLCO1B1	p1140869930	0.00354	0.0447	0.079	0.9368	0.999679	-0.0168	0.0492	-0.342	0.7327	1
SLCO1B3	p1141146428	-0.0440273	0.129001	-0.341	0.73288	0.992706	-0.0220136	0.0645004	-0.341	0.73288	1
CYP2A6	p1141172928	0.063377	0.093982	0.674	0.5001	0.939448	0.045106	0.132193	0.341	0.7329	1
CYP4B1	p1141151718	-0.118	0.11	-1.076	0.282	0.834458	-0.123	0.359	-0.342	0.733	1
CYP2C8	p1141162824	-0.159134	0.174283	-0.913	0.361	0.886847	-0.09273	0.271773	-0.341	0.733	1
CYP2A13	p1140865350	0.153277	0.4498	0.341	0.733	0.992706	0.153277	0.4498	0.341	0.733	1
IFNL3	p1140916282	-0.0163	0.0428	-0.381	0.703245	0.990046	-0.0188	0.0551	-0.341	0.733095	1
GSTT1	p1140861958	-0.0323282	0.0948926	-0.341	0.733343	0.992706	-0.0323282	0.0948926	-0.341	0.733343	1
CYP4B1	p1140911732	0.0666	0.0365	1.826	0.06779	0.690055	-0.0396	0.116	-0.341	0.73344	1
NAT2	p1140882800	0.0530258	0.177741	0.298	0.76545	0.999679	0.0368034	0.108176	0.34	0.733693	1
IFNL3	p1140872072	0.00663	0.05873	0.113	0.91	0.999679	0.025578	0.075196	0.34	0.734	1
UGT1A1	p1140870422	0.0323	0.0554	0.584	0.559125	0.9512	-0.0166	0.049	-0.339	0.734259	1
UGT1A1	p99999	0.0184278	0.0277414	0.664	0.50652	0.940843	0.0083968	0.0247354	0.339	0.73426	1
POR	p1140862574	-0.0357985	0.14219	-0.252	0.8012	0.999679	-0.0554744	0.163415	-0.339	0.7343	1
CYP2C19	p1140921814	0.0238	0.0657	0.362	0.71744	0.990237	0.0191	0.0563	0.339	0.73433	1
UGT1A4	p1140922562	-0.0589	0.111	-0.531	0.596	0.959797	0.197	0.58	0.339	0.735	1
CYP1A2	p1140884412	-0.342	1.01	-0.338	0.735	0.993375	-0.342	1.01	-0.338	0.735	1
CYP3A5	p1141192740	-0.0166	0.049	-0.338	0.735	0.993375	-0.0166	0.049	-0.338	0.735	1
NAT2	p1140862574	-0.0068158	0.152134	-0.045	0.9643	0.999679	-0.0312158	0.0923194	-0.338	0.7353	1
UGT1A1	p1140888648	-0.017	0.0732	-0.233	0.816135	0.999679	0.0221	0.0655	0.338	0.735552	1
CYP4B1	p1140888646	0.0401153	0.0450501	0.89	0.37322	0.896175	0.0512358	0.151723	0.338	0.73559	1
CYP4F2	p1140911734	-0.0973	0.0715	-1.361	0.17349	0.779308	-0.0272	0.0806	-0.338	0.73571	1
CYP2C8	p1141156644	0.048749	0.151071	0.323	0.74693	0.998558	0.083114	0.246436	0.337	0.73592	1
CYP2C9	p1141180212	0.204647	0.158572	1.291	0.196855	0.796227	-0.0767476	0.22787	-0.337	0.736264	1
DPYD	p1140869930	0.0842	0.258	0.326	0.7441	0.997197	-0.119	0.355	-0.337	0.7364	1
SLCO1B3	p1141146606	-0.061	0.181	-0.336	0.7365	0.994087	-0.0305	0.0907	-0.336	0.7365	1
CYP3A4	p1140929012	0.118851	0.145099	0.819	0.4127	0.91133	-0.238394	0.709458	-0.336	0.7369	1
CYP4B1	p1141182800	0.0866	0.0827	1.048	0.2947	0.844731	-0.0858	0.256	-0.335	0.737	1
CYP3A5	p1141162764	0.0164	0.0488	0.336	0.73714	0.994576	0.0164	0.0488	0.336	0.73714	1
CYP2C8	p1140888386	-0.107	0.124	-0.862	0.3884	0.904329	-0.0656	0.196	-0.335	0.7375	1
CYP2A6	p1140888266	-0.0109055	0.0305904	-0.357	0.7215	0.990243	-0.0149137	0.0444891	-0.335	0.7375	1
CYP2A6	p1140870788	-0.0103005	0.0385188	-0.267	0.789149	0.999679	-0.0186363	0.0556078	-0.335	0.737521	1
CYP2A6	p1141167334	-0.008123	0.085065	-0.095	0.9239	0.999679	-0.04091	0.122109	-0.335	0.7376	1
CYP3A5	p1140911730	0.0169	0.0506	0.334	0.738	0.994986	0.0169	0.0506	0.334	0.738	1
CYP3A4	p1140862628	-0.043516	0.140363	-0.31	0.75654	0.999679	0.33402	1.00174	0.333	0.7388	1
CYP3A5	p1141164828	0.0083	0.0249	0.333	0.7389	0.995597	0.0083	0.0249	0.333	0.7389	1
CYP2A6	p1140874420	-0.0221	0.0377	-0.587	0.557043	0.9512	-0.0183	0.055	-0.333	0.738985	1
CYP3A5	p1140864752	0.0037574	0.011278	0.333	0.73901	0.995597	0.0037574	0.011278	0.333	0.73901	1
SLCO1B3	p1140882946	0.0644	0.193	0.333	0.73923	0.995642	0.0322	0.0967	0.333	0.73923	1
CYP4F2	p1140864992	-0.041528	0.0523133	-0.794	0.427293	0.922535	-0.0195871	0.0588429	-0.333	0.739232	1
IFNL3	p1141168318	-0.00752	0.0351	-0.214	0.83026	0.999679	0.015	0.045	0.333	0.739427	1
SLCO1B3	p1141175684	-0.054228	0.163069	-0.333	0.73948	0.995642	-0.027114	0.081535	-0.333	0.73948	1
NAT1	p1201	0.0699	0.177	0.396	0.6922	0.990046	0.235	0.706	0.332	0.7399	1
CYP3A4	p1140922562	0.182	0.152	1.203	0.229	0.814361	0.333	1	0.332	0.74	1
CYP2A13	p1140869848	0.0748298	0.225449	0.332	0.74	0.995993	0.0748298	0.225449	0.332	0.74	1
CYP2B6	p1140876592	0.0526752	0.0239675	2.198	0.027965	0.597857	0.0183849	0.0554225	0.332	0.740099	1
DPYD	p1140926592	0.614	0.372	1.651	0.09876	0.725939	0.166	0.502	0.332	0.7402	1
UGT1A1	p1140879634	0.0239	0.138	0.174	0.862	0.999679	0.0411	0.124	0.332	0.74026	1
CYP2B6	p1140909702	0.00674	0.0648	0.104	0.91716	0.999679	0.0508	0.153	0.332	0.74026	1
NAT2	p1140861276	-0.040075	0.19706	-0.203	0.83885	0.999679	0.039293	0.118665	0.331	0.74055	1
CYP2C9	p1140884516	0.0109	0.0601	0.181	0.856358	0.999679	0.031	0.0936	0.331	0.740722	1
CYP2A13	p1141176662	0.166	0.503	0.331	0.7409	0.99683	0.166	0.503	0.331	0.7409	1
POR	p1140871266	0.289629	0.151688	1.909	0.0562	0.660106	0.0582751	0.176065	0.331	0.741	1
GSTT1	p1140916356	-0.1	0.304	-0.33	0.741333	0.99685	-0.1	0.304	-0.33	0.741333	1
UGT1A4	p1141177526	-0.131	0.0822	-1.589	0.11217	0.732826	-0.125463	0.38032	-0.33	0.741484	1
CYP2E1	p1140851812	-0.057248	0.076331	-0.75	0.453256	0.931609	0.100382	0.304671	0.329	0.741795	1
CYP2C9	p1141152732	0.0366	0.123	0.298	0.765646	0.999679	-0.0603	0.183	-0.329	0.74198	1
NAT2	p1140909674	-0.0129043	0.0255869	-0.504	0.614	0.964465	-0.0051032	0.0154986	-0.329	0.742	1
NAT2	p1140868170	0.0495	0.159	0.311	0.756	0.999679	0.0319	0.0969	0.329	0.742	1
CYP4B1	p1141181868	0.167	0.121	1.38	0.1675	0.773071	-0.118	0.359	-0.329	0.7421	1
UGT1A4	p1140862382	-0.0228127	0.0598979	-0.381	0.7033	0.990046	-0.0886417	0.269371	-0.329	0.7421	1
CYP4F2	p1140879792	0.155319	0.142695	1.088	0.27639	0.834458	0.053173	0.161694	0.329	0.74227	1
CYP2C19	p1141152998	0.0362	0.0335	1.079	0.28073	0.834458	0.00945	0.0288	0.329	0.742329	1
CYP2A6	p1141179992	-0.0252	0.0896	-0.281	0.7785	0.999679	0.0437	0.133	0.328	0.7426	1
NAT2	p1141152998	0.020905	0.071199	0.294	0.76906	0.999679	-0.014236	0.043352	-0.328	0.74262	1
UGT1A1	p1140921822	0.0153	0.126	0.121	0.90353	0.999679	0.0373	0.114	0.328	0.7427	1
CYP3A4	p1140862148	0.045288	0.110948	0.408	0.683135	0.990046	-0.190104	0.579592	-0.328	0.74291	1
POR	p1140883548	-0.192	0.152	-1.26	0.2078	0.802329	-0.0581	0.177	-0.328	0.743	1
CYP2C9	p1140884308	0.298	0.181	1.653	0.0983	0.725939	-0.0835	0.255	-0.328	0.7431	1
CYP2B6	p1140862148	0.0191	0.0536	0.356	0.72178	0.990243	-0.0404	0.123	-0.328	0.74314	1
DPYD	p1140865354	0.101	0.169	0.597	0.5506	0.951068	0.0848	0.26	0.327	0.7439	1
SLCO1B3	p1140879616	0.0174	0.0532	0.327	0.743957	0.997192	0.00868	0.0266	0.327	0.743957	1
CYP2B6	p1141168326	0.0807	0.0612	1.318	0.1874	0.792931	0.0463	0.142	0.327	0.744	1
CYP2C8	p1140871462	-0.104	0.0833	-1.243	0.2139	0.802329	-0.0429	0.132	-0.326	0.7443	1
CYP2D6	p1140874930	-0.00249	0.0117	-0.212	0.832229	0.999679	-0.0129873	0.03983	-0.326	0.744373	1
IFNL3	p1140874930	0.0170935	0.0365955	0.467	0.640434	0.976017	-0.0152264	0.0467036	-0.326	0.744408	1
IFNL3	p1140888172	-0.0461109	0.0615415	-0.749	0.4537	0.931609	-0.0258855	0.0796228	-0.325	0.7451	1
TPMT	p1201	-0.04	0.123	-0.325	0.7453	0.997511	-0.04	0.123	-0.325	0.7453	1
CYP2A13	p1141176570	0.163395	0.503015	0.325	0.74531	0.997511	0.163395	0.503015	0.325	0.74531	1
CYP19A1	p1193	-0.0257	0.0385	-0.669	0.503714	0.940153	0.105	0.323	0.325	0.745371	1
UGT1A4	p1140874852	-0.127105	0.0848846	-1.497	0.13429	0.74618	0.146	0.449	0.325	0.74544	1
IFNL3	p1141166006	0.00161	0.072	0.022	0.9821	0.999679	0.03	0.0924	0.324	0.745754	1
CYP2D6	p1141162824	0.0184558	0.0239969	0.769	0.442	0.925983	0.0261055	0.080465	0.324	0.746	1
POR	p1141171646	-0.0107	0.122	-0.088	0.93006	0.999679	-0.0453	0.14	-0.324	0.74623	1
CYP4B1	p1141146234	0.0113	0.0237	0.478	0.632326	0.973804	0.0256	0.0792	0.323	0.746509	1
CYP3A5	p1140861090	-0.013992	0.043312	-0.323	0.74666	0.998558	-0.013992	0.043312	-0.323	0.74666	1
CYP2C8	p1140922174	0.0159	0.0643	0.248	0.804338	0.999679	0.0333	0.103	0.323	0.747011	1
SLCO1B1	p1140870788	-0.0112925	0.0259456	-0.435	0.66339	0.9864	-0.0092155	0.0285798	-0.322	0.74711	1
CYP2E1	p1141180036	-0.005329	0.081911	-0.065	0.9481	0.999679	0.1028	0.319405	0.322	0.7476	1
NAT1	p1140922174	0.0386	0.0703	0.549	0.583327	0.956897	-0.079	0.246	-0.322	0.747664	1
DPYD	p1140869180	0.104	0.308	0.337	0.736	0.993923	-0.132	0.411	-0.321	0.748	1
CYP2C19	p1140871310	-0.0032115	0.0083312	-0.385	0.699886	0.990046	-0.0023	0.00716	-0.321	0.74804	1
TPMT	p1140923022	0.0415	0.129	0.321	0.74808	0.999122	0.0415	0.129	0.321	0.74808	1
CYP2C19	p1140871542	-0.036158	0.086043	-0.42	0.6743	0.989665	0.023807	0.074145	0.321	0.7481	1
NAT1	p1140866122	-0.0268	0.0991	-0.27	0.78709	0.999679	-0.114	0.355	-0.321	0.748216	1
CYP3A4	p1140884654	-0.158729	0.0845651	-1.877	0.0605	0.673215	0.186	0.579	0.321	0.7484	1
CYP4B1	p1140868482	-0.0647	0.0942	-0.687	0.4923	0.939308	0.108	0.338	0.321	0.7485	1
CYP2C19	p1141152732	0.00388	0.052	0.075	0.94053	0.999679	0.0143	0.0445	0.321	0.74851	1
CYP19A1	p1140888648	0.0693	0.111	0.622	0.5337	0.947514	0.321	1	0.32	0.7487	1
TBXAS1	p1140860696	0.0684732	0.0780252	0.878	0.38017	0.898025	-0.147117	0.459354	-0.32	0.74876	1
CYP2B6	p1140883664	0.055867	0.074769	0.747	0.454945	0.931609	-0.054195	0.169485	-0.32	0.7491	1
CYP2C9	p1140860696	-0.0593	0.0396	-1.496	0.13467	0.74618	-0.0195	0.061	-0.32	0.74916	1
CYP2C9	p1140871462	-0.106604	0.0793478	-1.344	0.1791	0.784694	-0.0389574	0.122021	-0.319	0.7495	1
TPMT	p1140874420	-0.021	0.0659	-0.319	0.749867	0.999679	-0.021	0.0659	-0.319	0.749867	1
CYP2E1	p1140870862	-0.0361	0.106	-0.341	0.7331	0.992706	-0.116	0.363	-0.318	0.7504	1
SLCO1B1	p1140882800	0.0521	0.0632	0.824	0.40968	0.910274	0.0222186	0.069935	0.318	0.75071	1
CYP3A4	p1140888386	-0.151	0.0993	-1.515	0.1298	0.74534	0.225	0.709	0.318	0.7508	1
CYP1A2	p1141145660	0.31945	1.00643	0.317	0.7509	0.999679	0.31945	1.00643	0.317	0.7509	1
CYP2C8	p1140888266	0.0252	0.069	0.364	0.7155	0.990237	0.035	0.11	0.317	0.751	1
IFNL3	p1140909726	0.0090454	0.0243719	0.371	0.71053	0.990046	0.0098967	0.0311907	0.317	0.75102	1
NAT2	p1141188442	-0.0186743	0.0239575	-0.779	0.4357	0.924108	-0.004597	0.014502	-0.317	0.751251	1
CYP4B1	p1141157486	0.146649	0.107009	1.37	0.1705	0.774557	-0.101673	0.321016	-0.317	0.7515	1
CYP4B1	p1140861088	-0.0102679	0.0848962	-0.121	0.9037	0.999679	-0.085726	0.271409	-0.316	0.7521	1
SLCO1B1	p1140861090	-0.032052	0.043896	-0.73	0.465282	0.931609	-0.01525	0.048291	-0.316	0.752161	1
CYP2C19	p1141146428	0.031357	0.049409	0.635	0.52566	0.946791	0.0133511	0.0422842	0.316	0.752195	1
CYP2D6	p1141146428	0.0041896	0.0159115	0.263	0.79231	0.999679	0.0170792	0.0540958	0.316	0.75221	1
CYP4F2	p1140862086	0.039193	0.099199	0.395	0.6928	0.990046	0.0357067	0.113123	0.316	0.7523	1
CYP2E1	p1140923350	0.0447	0.0467	0.959	0.33768	0.875265	-0.0526	0.167	-0.315	0.75239	1
TPMT	p1140865354	0.0239	0.0758	0.315	0.7524	0.999679	0.0239	0.0758	0.315	0.7524	1
GSTT1	p1140861806	-0.112148	0.355835	-0.315	0.7526	0.999679	-0.112148	0.355835	-0.315	0.7526	1
CYP2D6	p1140911682	-0.0003177	0.0244554	-0.013	0.9896	0.999679	0.0264003	0.0837821	0.315	0.7527	1
CYP2C9	p1141192410	-0.000883	0.0834	-0.011	0.991549	0.999679	0.041022	0.130628	0.314	0.75349	1
DPYD	p1140862148	-0.191908	0.208044	-0.922	0.3563	0.884569	-0.099524	0.317398	-0.314	0.75385	1
NAT1	p1141180212	-0.179	0.152	-1.175	0.240099	0.820349	-0.181	0.577	-0.313	0.753974	1
SLCO1B3	p1140861954	0.0614	0.196	0.313	0.754	0.999679	0.0307	0.098	0.313	0.754	1
NAT1	p1193	0.0356483	0.0388362	0.918	0.35866	0.885276	0.0452097	0.144371	0.313	0.75417	1
UGT1A4	p1141171948	0.021594	0.086975	0.248	0.80392	0.999679	-0.119123	0.380965	-0.313	0.75452	1
CYP2C19	p99999	-0.0014728	0.0151986	-0.097	0.9228	0.999679	0.0040734	0.0130491	0.312	0.75492	1
CYP2E1	p1140868550	0.0371	0.062	0.598	0.550097	0.951068	-0.0678	0.218	-0.312	0.755153	1
NAT2	p1141156644	-0.009768	0.130756	-0.075	0.9405	0.999679	0.024562	0.078801	0.312	0.7553	1
CYP2C19	p1140866122	-0.0517	0.038	-1.358	0.174321	0.780029	-0.0103	0.0329	-0.312	0.755311	1
SLCO1B1	p1141146234	0.000827	0.0124	0.067	0.946575	0.999679	0.00425	0.0136	0.312	0.755379	1
CYP4F2	p1141145660	0.00925	0.0795	0.116	0.9074	0.999679	0.0283	0.0908	0.311	0.75558	1
CYP2C19	p1141194794	0.00202	0.0123	0.164	0.869743	0.999679	-0.00329	0.0106	-0.311	0.755696	1
CYP2D6	p1140879792	-0.001473	0.022953	-0.064	0.9488	0.999679	-0.024107	0.077568	-0.311	0.75597	1
CYP2C19	p1140865580	0.051858	0.072901	0.711	0.4769	0.93409	0.019263	0.062135	0.31	0.7565	1
UGT1A1	p1140926732	-0.0139	0.0959	-0.145	0.88438	0.999679	0.026629	0.086077	0.309	0.75704	1
CYP4B1	p1140874852	0.117942	0.077521	1.521	0.12815	0.743447	-0.074002	0.239437	-0.309	0.75727	1
CYP3A4	p1141167594	0.0796366	0.0967516	0.823	0.4104	0.910274	-0.155231	0.502399	-0.309	0.7573	1
SLCO1B3	p1141187810	-0.0639	0.207	-0.308	0.75785	0.999679	-0.032	0.104	-0.308	0.75785	1
CYP2B6	p1140866738	-0.0141	0.0149	-0.952	0.34086	0.876065	0.0108	0.0349	0.308	0.75795	1
CYP2C9	p1141193282	0.0427	0.192	0.222	0.824	0.999679	0.0943	0.306	0.308	0.758	1
NAT1	p1141162764	-0.0577	0.165	-0.351	0.7259	0.991093	-0.178	0.578	-0.308	0.75825	1
CYP2A6	p1140868472	0.078	0.0609	1.281	0.200292	0.799168	0.026	0.0845	0.308	0.758394	1
CYP2B6	p1141152998	0.021987	0.034006	0.647	0.51792	0.946505	0.024434	0.079461	0.307	0.75847	1
CYP2C9	p1140926732	-0.167	0.121	-1.381	0.1672	0.772814	0.060205	0.19581	0.307	0.7585	1
CYP2E1	p1140883066	-0.0278	0.0357	-0.779	0.435883	0.924108	0.0414	0.135	0.307	0.75886	1
DPYD	p1141174520	-0.145729	0.14314	-1.018	0.308637	0.85731	-0.0673399	0.219396	-0.307	0.758894	1
CYP1A2	p1140860696	-0.111199	0.362372	-0.307	0.7589	0.999679	-0.111199	0.362372	-0.307	0.7589	1
CYP2A13	p1141156846	0.154	0.503	0.307	0.7592	0.999679	0.154	0.503	0.307	0.7592	1
SLCO1B1	p1140868472	-0.00533	0.0386	-0.138	0.890199	0.999679	-0.013	0.0426	-0.306	0.759737	1
SLCO1B1	p1140879428	0.0175	0.03	0.585	0.5582	0.9512	0.0101	0.0331	0.306	0.76	1
CYP2C8	p1141164828	-0.062	0.082	-0.757	0.4492	0.929798	-0.0393	0.129	-0.305	0.7602	1
TPMT	p1140870390	0.0237348	0.077768	0.305	0.7602	0.999679	0.0237348	0.077768	0.305	0.7602	1
TPMT	p1141145660	0.0243	0.0795	0.305	0.7602	0.999679	0.0243	0.0795	0.305	0.7602	1
POR	p1141179992	0.0289507	0.164706	0.176	0.8605	0.999679	-0.0573122	0.18794	-0.305	0.7604	1
UGT1A1	p1140863202	0.0235436	0.110503	0.213	0.83128	0.999679	0.03008	0.0988308	0.304	0.76085	1
SLCO1B1	p1140871462	-0.0062	0.026	-0.239	0.811	0.999679	-0.00871	0.0286	-0.305	0.761	1
CYP4F2	p1140911682	0.0593784	0.150011	0.396	0.6922	0.990046	0.0523335	0.172169	0.304	0.7612	1
CYP3A4	p1141194794	-0.00759	0.0252	-0.301	0.763197	0.999679	0.0452	0.149	0.304	0.76125	1
CYP3A5	p1140865354	-0.00875	0.0288	-0.304	0.7614	0.999679	-0.00875	0.0288	-0.304	0.7614	1
CYP3A5	p1141167334	-0.017574	0.057864	-0.304	0.7614	0.999679	-0.017574	0.057864	-0.304	0.7614	1
CYP3A4	p1141152732	0.0928	0.112	0.833	0.40509	0.910274	-0.176	0.58	-0.303	0.7615	1
UGT1A1	p1140876592	-0.0267878	0.042515	-0.63	0.529	0.946791	0.0114869	0.037988	0.302	0.762	1
NAT1	p1140922562	-0.0177	0.17	-0.104	0.917	0.999679	0.215	0.709	0.303	0.762	1
TPMT	p1140879778	-0.0155	0.0511	-0.303	0.762244	0.999679	-0.0155	0.0511	-0.303	0.762244	1
CYP3A4	p1141177600	0.316	0.173	1.83	0.0673	0.688886	0.303	1	0.302	0.7624	1
UGT1A4	p1205	-0.0554	0.135	-0.411	0.68092	0.990046	0.215	0.71	0.302	0.7624	1
CYP4F2	p1140861832	-0.114	0.155	-0.733	0.4635	0.931609	-0.052395	0.173358	-0.302	0.7625	1
GSTT1	p1140888366	-0.213837	0.709076	-0.302	0.762979	0.999679	-0.213837	0.709076	-0.302	0.762979	1
TPMT	p1141171948	0.029771	0.098746	0.301	0.76304	0.999679	0.029771	0.098746	0.301	0.76304	1
DPYD	p1140888266	-0.186	0.111	-1.668	0.0953	0.725549	-0.0531	0.176	-0.301	0.7633	1
CYP2A6	p1140863152	-0.0583994	0.056754	-1.029	0.3035	0.855612	-0.0254538	0.0845077	-0.301	0.7633	1
CYP2A13	p1140888570	0.123773	0.410939	0.301	0.7633	0.999679	0.123773	0.410939	0.301	0.7633	1
GSTT1	p1141151718	0.302	1	0.301	0.7634	0.999679	0.302	1	0.301	0.7634	1
CYP4F2	p1141179992	0.0113249	0.161196	0.07	0.944	0.999679	0.0556924	0.185263	0.301	0.7637	1
UGT1A1	p1140870390	0.0786	0.072	1.092	0.275	0.834458	0.0192912	0.0642116	0.3	0.7638	1
CYP2E1	p1140921600	0.027512	0.0277617	0.991	0.32168	0.866544	-0.0300295	0.100118	-0.3	0.76422	1
CYP2D6	p1140911734	0.00931	0.0119	0.782	0.43411	0.923931	0.012	0.0402	0.3	0.76446	1
SLCO1B1	p1140857636	-0.0307	0.0532	-0.578	0.563	0.953154	-0.0175	0.0585	-0.299	0.765	1
SLCO1B1	p1140864752	0.0027195	0.0114137	0.238	0.811673	0.999679	0.0037634	0.0125981	0.299	0.765149	1
CYP2C8	p1141164086	0.113982	0.168234	0.678	0.4981	0.939448	0.0809348	0.27109	0.299	0.7653	1
CYP3A4	p1140921600	0.0371074	0.0445845	0.832	0.40524	0.910274	0.0805545	0.269997	0.298	0.76543	1
POR	p1140882782	-0.026854	0.140652	-0.191	0.84859	0.999679	-0.048162	0.161493	-0.298	0.76553	1
CYP2E1	p1141157126	0.136932	0.090578	1.512	0.1306	0.74534	0.100216	0.336596	0.298	0.7659	1
IFNL3	p1140871266	-0.0803184	0.0720213	-1.115	0.265	0.830073	-0.0278696	0.0936686	-0.298	0.766	1
CYP2C8	p1140864752	-0.0158691	0.0372881	-0.426	0.67041	0.987814	-0.0174515	0.0586537	-0.298	0.76606	1
UGT1A1	p1141168680	-0.0787	0.153	-0.514	0.60741	0.962157	-0.0401	0.135	-0.297	0.76641	1
CYP4B1	p1141168680	0.0516	0.124	0.416	0.6773	0.989928	-0.114	0.384	-0.297	0.7665	1
DPYD	p1140923852	0.088534	0.288891	0.306	0.7593	0.999679	0.132924	0.448222	0.297	0.7668	1
GSTT1	p1141177526	0.171324	0.578687	0.296	0.7672	0.999679	0.171324	0.578687	0.296	0.7672	1
SLCO1B3	p1140884412	0.0404	0.136	0.296	0.76725	0.999679	0.0202	0.0682	0.296	0.76725	1
IFNL3	p1141157486	-0.0386273	0.0702761	-0.55	0.5826	0.956897	-0.0268	0.0907	-0.296	0.7675	1
CYP4F2	p1140879616	0.0208	0.0405	0.513	0.607983	0.962157	0.0136	0.0459	0.296	0.767592	1
CYP3A4	p1140873548	-0.124	0.102	-1.212	0.22541	0.811272	0.209	0.709	0.295	0.76806	1
NAT2	p1141192410	0.031315	0.075585	0.414	0.678652	0.989928	0.013549	0.045965	0.295	0.768179	1
NAT2	p1141150944	-0.041105	0.082467	-0.498	0.61817	0.965778	-0.014624	0.049723	-0.294	0.76868	1
GSTT1	p1140883468	0.294711	1.00229	0.294	0.76873	0.999679	0.294711	1.00229	0.294	0.76873	1
NAT2	p1141162764	-0.0384	0.142	-0.27	0.787159	0.999679	-0.0253	0.086	-0.294	0.768732	1
CYP3A4	p1141181700	0.035641	0.134167	0.266	0.790511	0.999679	-0.208877	0.710814	-0.294	0.768867	1
CYP2C8	p2038459704	0.0849	0.18	0.471	0.638	0.975446	0.086	0.293	0.294	0.769	1
GSTT1	p1140872072	0.208275	0.708311	0.294	0.769	0.999679	0.208275	0.708311	0.294	0.769	1
CYP2C8	p1141181700	-0.281776	0.15189	-1.855	0.063578	0.677944	0.076947	0.262064	0.294	0.769048	1
POR	p1140861806	-0.104554	0.0698025	-1.498	0.1342	0.74618	-0.0238746	0.0813251	-0.294	0.7691	1
IFNL3	p1140916682	-0.00433	0.0223	-0.194	0.84629	0.999679	-0.00841	0.0286	-0.294	0.76914	1
NAT1	p1140909702	0.16612	0.187424	0.886	0.3754	0.89624	-0.169476	0.578484	-0.293	0.7695	1
CYP1A2	p1140872228	0.293944	1.00555	0.292	0.77	0.999679	0.293944	1.00555	0.292	0.77	1
CYP2A13	p1140879406	-0.035721	0.122209	-0.292	0.770062	0.999679	-0.035721	0.122209	-0.292	0.770062	1
IFNL3	p1140851812	0.00711	0.059859	0.119	0.905454	0.999679	-0.022246	0.076126	-0.292	0.770113	1
UGT1A4	p1140883548	-0.0714	0.133	-0.539	0.59023	0.958968	0.207	0.71	0.292	0.77029	1
CYP2C9	p1140879494	0.0259	0.192	0.135	0.8928	0.999679	0.0891	0.306	0.291	0.7711	1
UGT1A4	p1140861832	0.266	0.153	1.734	0.083	0.712923	0.207	0.711	0.291	0.7713	1
TPMT	p1140922174	-0.0146	0.0503	-0.29	0.771579	0.999679	-0.0146	0.0503	-0.29	0.771579	1
IFNL3	p1140909786	-0.0028868	0.0290114	-0.1	0.9207	0.999679	0.0108074	0.0372321	0.29	0.7716	1
CYP2C19	p1141153026	0.0511	0.0591	0.864	0.387	0.902243	0.0146	0.0504	0.29	0.7717	1
POR	p1140926606	0.100875	0.0725962	1.39	0.16467	0.768214	-0.0240679	0.0830936	-0.29	0.77209	1
CYP2C8	p1141146188	0.157331	0.156995	1.002	0.3163	0.859633	-0.067594	0.233409	-0.29	0.7721	1
IFNL3	p1140871050	-0.0069556	0.0278595	-0.25	0.80284	0.999679	-0.010381	0.0358594	-0.289	0.7722	1
UGT1A1	p1140867888	0.032764	0.088026	0.372	0.70974	0.990046	0.022791	0.078748	0.289	0.77226	1
NAT1	p1140888648	0.09	0.115	0.784	0.4329	0.923055	-0.11	0.38	-0.289	0.7723	1
CYP2C8	p1141146234	-0.00374	0.0404	-0.092	0.92634	0.999679	0.0186	0.0644	0.289	0.77245	1
DPYD	p1141168936	0.157	0.291	0.54	0.5891	0.958968	0.13	0.449	0.289	0.7726	1
CYP3A5	p1140909806	-0.0103	0.0356	-0.289	0.77294	0.999679	-0.0103	0.0356	-0.289	0.77294	1
UGT1A1	p1140852976	-0.0179512	0.0287264	-0.625	0.53203	0.947405	0.0073977	0.0256506	0.288	0.773038	1
DPYD	p1140870856	0.075854	0.261848	0.29	0.7721	0.999679	0.11798	0.409926	0.288	0.77349	1
CYP3A4	p1140909786	0.023382	0.0609502	0.384	0.7013	0.990046	-0.0965564	0.335641	-0.288	0.7736	1
POR	p1140872200	-0.050485	0.134274	-0.376	0.7069	0.990046	0.046139	0.160844	0.287	0.7742	1
CYP2C8	p1140876136	-0.00577	0.0827	-0.07	0.944443	0.999679	0.0383	0.134	0.287	0.774326	1
CYP2E1	p1141157486	-0.0163	0.0918	-0.177	0.8591	0.999679	0.103	0.359	0.286	0.7746	1
SLCO1B3	p1140927328	0.0464883	0.162482	0.286	0.7748	0.999679	0.0232441	0.0812412	0.286	0.7748	1
DPYD	p1141182632	-0.132737	0.300034	-0.442	0.658195	0.982954	-0.128493	0.449148	-0.286	0.774815	1
CYP3A5	p1140864992	0.0056686	0.0198258	0.286	0.774938	0.999679	0.0056686	0.0198258	0.286	0.774938	1
CYP2A13	p1140863152	0.091012	0.318368	0.286	0.775	0.999679	0.091012	0.318368	0.286	0.775	1
CYP2C8	p1140874420	0.0329	0.0851	0.387	0.698826	0.990046	0.0389	0.136	0.286	0.775158	1
TBXAS1	p1140879406	0.0454	0.0985	0.461	0.6451	0.977357	-0.167	0.584	-0.285	0.7753	1
DPYD	p1140870954	-0.17	0.208	-0.817	0.41417	0.912654	-0.0906	0.318	-0.285	0.77535	1
SLCO1B3	p1140862168	0.042161	0.147815	0.285	0.775472	0.999679	0.02108	0.073908	0.285	0.775472	1
CYP2E1	p1140866122	-0.0183	0.0497	-0.367	0.71358	0.990046	0.0546	0.191	0.285	0.77554	1
NAT2	p1140878226	0.00222	0.150203	0.015	0.9882	0.999679	-0.0260346	0.0913146	-0.285	0.7756	1
UGT1A4	p1140866236	0.0865	0.12	0.722	0.4702	0.933252	-0.143	0.503	-0.285	0.7757	1
CYP3A5	p1140916356	-0.0063	0.0221	-0.285	0.775817	0.999679	-0.0063	0.0221	-0.285	0.775817	1
GSTT1	p1140883568	-0.164849	0.579055	-0.285	0.7759	0.999679	-0.164849	0.579055	-0.285	0.7759	1
CYP2C8	p1140871542	-0.034353	0.211628	-0.162	0.871	0.999679	0.102034	0.358769	0.284	0.7761	1
POR	p1140888552	-0.048	0.0634	-0.757	0.448754	0.929798	0.0213	0.0751	0.284	0.776314	1
CYP3A4	p1141192736	-0.070423	0.071862	-0.98	0.3271	0.869479	0.127765	0.449725	0.284	0.77634	1
CYP2B6	p1140868226	-0.00257	0.00853	-0.301	0.76333	0.999679	0.00566	0.0199	0.284	0.7764	1
CYP2D6	p1140863152	0.007429	0.017163	0.433	0.6651	0.986999	0.016474	0.058124	0.283	0.7768	1
TPMT	p1140871112	0.0255	0.0899	0.283	0.776869	0.999679	0.0255	0.0899	0.283	0.77687	1
UGT1A4	p1140909874	0.082838	0.139909	0.592	0.5538	0.9512	-0.164481	0.580729	-0.283	0.777	1
CYP2C8	p1140862572	0.0214839	0.150988	0.142	0.887	0.999679	0.0696432	0.246056	0.283	0.777	1
NAT2	p1140879842	0.0149912	0.0733971	0.204	0.83816	0.999679	0.0126078	0.0445152	0.283	0.777005	1
NAT2	p1140879778	0.0127	0.0566	0.225	0.822195	0.999679	0.00972	0.0344	0.283	0.777082	1
IFNL3	p1140926606	-6.4e-05	0.0357975	-0.002	0.99857	0.999679	0.0129881	0.0458753	0.283	0.77709	1
CYP3A5	p1140861954	0.0161	0.0567	0.283	0.7771	0.999679	0.0161	0.0567	0.283	0.7771	1
CYP4B1	p1141179974	0.0224	0.114	0.196	0.8446	0.999679	-0.102	0.359	-0.283	0.7771	1
NAT2	p1141192736	0.0315	0.0774	0.407	0.68424	0.990046	0.0133	0.0471	0.283	0.7772	1
CYP3A4	p1140862574	-0.364	0.126	-2.901	0.00372	0.397263	0.283	1	0.283	0.7774	1
CYP2E1	p1140879494	0.07	0.108	0.65	0.5156	0.946123	0.117	0.412	0.283	0.7774	1
CYP2C9	p1140861128	-0.0941	0.153	-0.615	0.5384	0.94896	0.0697	0.247	0.283	0.7775	1
CYP2B6	p1141180212	-0.0057421	0.0660206	-0.087	0.93069	0.999679	0.0440802	0.156041	0.282	0.77757	1
UGT1A4	p1140883748	-0.243918	0.075489	-3.231	0.001233	0.267337	0.115758	0.410354	0.282	0.777872	1
CYP3A4	p1140871266	0.0326	0.155	0.21	0.8333	0.999679	0.283	1.01	0.282	0.7781	1
GSTT1	p1140916282	0.141	0.501	0.282	0.778222	0.999679	0.141	0.501	0.282	0.778222	1
SLCO1B1	p1193	-0.0009697	0.0109344	-0.089	0.929332	0.999679	-0.0033915	0.0120563	-0.281	0.778474	1
NAT1	p1140861778	0.318	0.21	1.513	0.1304	0.74534	0.199	0.708	0.281	0.7785	1
TPMT	p1140861954	-0.0410214	0.145913	-0.281	0.77861	0.999679	-0.0410214	0.145913	-0.281	0.77861	1
CYP2E1	p1140882946	0.0784	0.1	0.781	0.43466	0.923931	0.107	0.382	0.281	0.77897	1
CYP19A1	p2038459814	-0.0438	0.143	-0.307	0.7591	0.999679	-0.282	1.01	-0.28	0.7794	1
SLCO1B1	p1140926732	0.024258	0.039862	0.609	0.54282	0.949139	0.012338	0.044055	0.28	0.77943	1
CYP2A6	p1140864752	-0.0011437	0.0169337	-0.068	0.946153	0.999679	-0.0068529	0.0244708	-0.28	0.779443	1
SLCO1B3	p1141146138	0.0234	0.0837	0.28	0.779532	0.999679	0.0117	0.0419	0.28	0.779532	1
CYP3A4	p1199	0.123847	0.096744	1.28	0.20049	0.799168	-0.140118	0.502455	-0.279	0.78035	1
CYP19A1	p1140870422	-0.0267	0.0806	-0.331	0.740634	0.996659	0.198	0.71	0.278	0.780736	1
CYP3A5	p1140911734	0.00756	0.0272	0.278	0.78092	0.999679	0.00756	0.0272	0.278	0.78092	1
POR	p1140888366	0.161467	0.149977	1.077	0.281656	0.834458	-0.047171	0.169748	-0.278	0.781097	1
CYP19A1	p1140865800	0.124862	0.15496	0.806	0.4204	0.917341	-0.278803	1.0032	-0.278	0.7811	1
POR	p1141146138	-0.0513	0.0644	-0.797	0.42547	0.921441	-0.0208	0.075	-0.278	0.781322	1
CYP2C9	p1140884600	-0.0137	0.0416	-0.33	0.741474	0.996852	0.0179	0.0646	0.277	0.781644	1
UGT1A4	p1140876136	-0.0139	0.0576	-0.242	0.80907	0.999679	-0.0721	0.26	-0.277	0.78183	1
NAT1	p2038459814	-0.185	0.128	-1.445	0.148	0.756516	-0.139	0.502	-0.277	0.782	1
CYP2B6	p1140879634	0.0733	0.0778	0.942	0.3464	0.880418	-0.0487	0.176	-0.277	0.7821	1
CYP2D6	p1140871462	0.00275	0.0111	0.248	0.8042	0.999679	0.0104	0.0377	0.277	0.7821	1
CYP2C9	p1140860834	-0.058954	0.122795	-0.48	0.631155	0.973804	0.054181	0.195911	0.277	0.78212	1
NUDT15	p2038460150	0.12	0.0973	1.234	0.21709	0.803965	6.95	25.2	0.277	0.78214	1
GSTT1	p1140870390	-0.113194	0.410228	-0.276	0.7826	0.999679	-0.113194	0.410228	-0.276	0.7826	1
POR	p1140911734	0.101	0.074	1.36	0.17392	0.779308	0.0238	0.0863	0.276	0.78263	1
SLCO1B1	p1140884516	-0.0155	0.0192	-0.808	0.418999	0.915901	-0.00583	0.0212	-0.275	0.782952	1
NAT2	p1140883664	0.009608	0.154164	0.062	0.95031	0.999679	0.025668	0.09325	0.275	0.78312	1
CYP2E1	p1199	-0.133929	0.054813	-2.443	0.01455	0.535505	-0.0558498	0.203055	-0.275	0.78328	1
GSTT1	p1140910766	-0.137994	0.501807	-0.275	0.783321	0.999679	-0.137994	0.501807	-0.275	0.783321	1
CYP2C8	p1141146606	0.0391	0.172	0.227	0.8207	0.999679	0.0774	0.282	0.275	0.7834	1
CYP1A2	p1140870390	0.276204	1.00601	0.275	0.7837	0.999679	0.276204	1.00601	0.275	0.7837	1
DPYD	p1141156846	-0.062105	0.345165	-0.18	0.8572	0.999679	-0.137682	0.501839	-0.274	0.7838	1
GSTT1	p1141168318	-0.0976	0.356	-0.274	0.78394	0.999679	-0.0976	0.356	-0.274	0.78394	1
CYP3A4	p1140863152	0.007462	0.109193	0.068	0.9455	0.999679	0.194316	0.708838	0.274	0.784	1
CYP2C19	p1140922804	0.0228	0.0642	0.355	0.7226	0.990243	0.015	0.0549	0.274	0.7843	1
CYP2E1	p1140869930	-0.0498	0.0755	-0.66	0.5094	0.941348	0.0798	0.292	0.273	0.7845	1
NUDT15	p1140868226	0.0952	0.111	0.854	0.39295	0.904339	6.53	23.9	0.273	0.784637	1
CYP4B1	p1140871112	0.024035	0.065256	0.368	0.712635	0.990046	0.060474	0.221338	0.273	0.784682	1
CYP4B1	p1140868170	0.214416	0.11808	1.816	0.0694	0.690219	0.104253	0.38259	0.272	0.785	1
CYP3A5	p1141179992	-0.016748	0.0614081	-0.273	0.7851	0.999679	-0.016748	0.0614081	-0.273	0.7851	1
CYP2C19	p1140921822	-0.0237	0.0683	-0.347	0.7289	0.991823	0.016	0.0588	0.273	0.7852	1
CYP4B1	p1140851812	0.065453	0.090601	0.722	0.47003	0.933252	-0.076737	0.281878	-0.272	0.78544	1
CYP3A4	p1140909702	-0.0984	0.127	-0.774	0.43895	0.925092	-0.193	0.709	-0.272	0.7858	1
TBXAS1	p1140875408	0.0558	0.119	0.47	0.639	0.975474	-0.195	0.719	-0.271	0.786	1
POR	p1141146606	0.0146	0.139	0.106	0.916	0.999679	0.0448	0.165	0.271	0.7862	1
CYP3A5	p1140870856	0.012049	0.04443	0.271	0.78625	0.999679	0.012049	0.04443	0.271	0.78625	1
CYP2A13	p1140871168	-0.122	0.451	-0.271	0.7866	0.999679	-0.122	0.451	-0.271	0.7866	1
DPYD	p1140922174	-0.00651	0.111	-0.059	0.953112	0.999679	-0.0446	0.165	-0.27	0.786986	1
CYP2A6	p1140884444	0.0295	0.0457	0.646	0.5181	0.946505	0.0176	0.0651	0.27	0.7873	1
CYP2E1	p1141153026	0.0207	0.0765	0.27	0.7869	0.999679	0.0787	0.292	0.27	0.7875	1
DPYD	p1141192740	-0.102	0.269	-0.378	0.706	0.990046	0.121	0.449	0.269	0.788	1
CYP4F2	p1140916282	-0.0484	0.0844	-0.573	0.566417	0.954135	0.026	0.0967	0.269	0.78806	1
GSTT1	p1140861088	-0.155589	0.578789	-0.269	0.7881	0.999679	-0.155589	0.578789	-0.269	0.7881	1
UGT1A4	p1140867878	-0.172	0.0666	-2.576	0.01	0.510187	-0.0855	0.318	-0.268	0.78833	1
CYP19A1	p1140916356	0.106	0.0831	1.274	0.202567	0.801438	-0.156	0.582	-0.268	0.788364	1
IFNL3	p1140868482	-0.0249	0.0664	-0.375	0.7074	0.990046	-0.023	0.0858	-0.268	0.7886	1
CYP3A4	p1140879430	-0.261308	0.118387	-2.207	0.0273	0.597857	-0.189946	0.709423	-0.268	0.78889	1
DPYD	p1140870862	0.0676	0.365	0.185	0.8532	0.999679	0.155	0.58	0.267	0.7892	1
NUDT15	p1140871310	0.148815	0.114192	1.303	0.19251	0.794612	6.68355	25.0184	0.267	0.78936	1
CYP2C19	p1140884488	-0.0167767	0.0193454	-0.867	0.385821	0.902243	0.0044289	0.0166197	0.266	0.78986	1
CYP2A13	p1140911730	0.109127	0.4107	0.266	0.79	0.999679	0.109127	0.4107	0.266	0.79	1
POR	p1140860834	-0.049792	0.104431	-0.477	0.633511	0.974161	-0.032194	0.12098	-0.266	0.790156	1
SLCO1B3	p1141156846	-0.057905	0.217677	-0.266	0.7902	0.999679	-0.028952	0.108838	-0.266	0.7902	1
IFNL3	p1140869276	-0.0596	0.0693	-0.86	0.3896	0.904339	-0.0241	0.0904	-0.266	0.7903	1
SLCO1B1	p1140874896	0.0345	0.0486	0.709	0.478	0.934297	0.0143	0.0538	0.266	0.7904	1
GSTT1	p1141146428	0.153782	0.57866	0.266	0.79043	0.999679	0.153782	0.57866	0.266	0.79043	1
CYP2C9	p1141191044	0.0564467	0.0334294	1.689	0.09131	0.720218	0.0136002	0.0512406	0.265	0.79069	1
CYP2E1	p1140888538	-0.0696103	0.0425342	-1.637	0.101719	0.726926	0.0435835	0.164365	0.265	0.790885	1
NAT2	p1141181700	-0.0235	0.139106	-0.169	0.865845	0.999679	-0.022313	0.084163	-0.265	0.790919	1
CYP1A2	p1140860954	-0.267699	1.01016	-0.265	0.791	0.999679	-0.267699	1.01016	-0.265	0.791	1
CYP2D6	p1140909708	-0.00873	0.0105	-0.829	0.40718	0.910274	-0.00953	0.036	-0.264	0.79143	1
DPYD	p1140860834	-0.257138	0.204697	-1.256	0.209048	0.802329	0.093674	0.355294	0.264	0.792049	1
CYP2D6	p1141162764	0.0152	0.0216	0.703	0.48228	0.935254	0.0191	0.0725	0.264	0.79212	1
UGT1A4	p1140860806	-0.00973	0.0228	-0.427	0.669621	0.987814	-0.0278	0.105	-0.263	0.79218	1
GSTT1	p1140909874	0.263808	1.00191	0.263	0.7923	0.999679	0.263808	1.00191	0.263	0.7923	1
SLCO1B3	p1140879802	0.00966	0.0367	0.263	0.79244	0.999679	0.00483	0.0184	0.263	0.79244	1
GSTT1	p1187	0.0709451	0.269604	0.263	0.79244	0.999679	0.0709451	0.269604	0.263	0.79244	1
CYP3A5	p1140884654	-0.0086525	0.0329118	-0.263	0.7926	0.999679	-0.0086525	0.0329118	-0.263	0.7926	1
SLCO1B3	p1140911736	-0.049544	0.18853	-0.263	0.79271	0.999679	-0.024772	0.094265	-0.263	0.79271	1
CYP2C9	p1140884412	-0.0275	0.123	-0.223	0.8236	0.999679	-0.0489	0.186	-0.263	0.79277	1
CYP2A13	p1140926934	0.046	0.175	0.263	0.792824	0.999679	0.046	0.175	0.263	0.792824	1
UGT1A4	p1140888560	0.0238	0.0409	0.581	0.561491	0.952059	-0.0485	0.185	-0.262	0.793243	1
CYP4B1	p1140870422	0.0448	0.0441	1.016	0.309766	0.85731	0.0384	0.147	0.262	0.793491	1
TPMT	p1141167334	-0.038178	0.145872	-0.262	0.7935	0.999679	-0.038178	0.145872	-0.262	0.7935	1
CYP2A13	p1197	0.0931	0.356	0.262	0.793541	0.999679	0.0931	0.356	0.262	0.793541	1
CYP2D6	p1141164086	0.0055054	0.0216763	0.254	0.7995	0.999679	-0.0190412	0.0728138	-0.262	0.7937	1
CYP2A13	p1140872072	-0.0833006	0.31876	-0.261	0.7938	0.999679	-0.0833006	0.31876	-0.261	0.7938	1
POR	p1140888386	-0.129	0.101	-1.274	0.2028	0.801438	-0.0308	0.118	-0.261	0.7939	1
CYP2D6	p1140888648	0.01	0.0131	0.766	0.443875	0.925983	0.0115	0.0441	0.261	0.793967	1
POR	p1140927328	-0.062271	0.125537	-0.496	0.6199	0.966525	-0.0378939	0.145178	-0.261	0.7941	1
CYP2C8	p1140879540	-0.0772	0.0634	-1.219	0.2229	0.809063	-0.0263	0.101	-0.261	0.79431	1
NAT1	p1140909806	0.13	0.136	0.956	0.339	0.876065	0.131	0.501	0.261	0.7944	1
DPYD	p1141176662	-0.187	0.332	-0.561	0.5746	0.95633	0.151	0.579	0.26	0.7945	1
CYP1A2	p1140888386	-0.263	1.01	-0.26	0.7945	0.999679	-0.263	1.01	-0.26	0.7945	1
CYP2E1	p1140865578	-0.117431	0.0918595	-1.278	0.2011	0.79977	-0.0878894	0.337631	-0.26	0.7946	1
CYP2C8	p1140923336	-0.137576	0.174644	-0.788	0.4308	0.922807	0.0762	0.293	0.26	0.7947	1
UGT1A4	p1140916282	-0.0951	0.0724	-1.313	0.1892	0.794449	-0.0872	0.336	-0.26	0.795	1
CYP4F2	p1140872228	0.0307	0.0821	0.374	0.7087	0.990046	-0.0238	0.0916	-0.26	0.7951	1
CYP2C8	p1140871310	0.0038232	0.0205549	0.186	0.85245	0.999679	-0.0084381	0.0325017	-0.26	0.79516	1
CYP2C8	p1140888552	0.0145	0.079	0.184	0.853933	0.999679	0.0328	0.126	0.259	0.795253	1
CYP2B6	p1140870570	0.0223861	0.0513159	0.436	0.6627	0.9864	0.0311561	0.120137	0.259	0.7954	1
POR	p1141150944	0.108383	0.077505	1.398	0.16199	0.767443	-0.023023	0.088809	-0.259	0.79544	1
CYP2B6	p1141188442	-0.0035732	0.011312	-0.316	0.75209	0.999679	0.006842	0.0264203	0.259	0.79566	1
CYP4F2	p1140884412	-0.131	0.103	-1.269	0.20433	0.801438	-0.030055	0.116237	-0.259	0.79597	1
CYP2D6	p1141172924	0.00514	0.0247	0.208	0.835	0.999679	0.0218	0.084	0.259	0.796	1
CYP2A13	p1199	-0.0632052	0.244566	-0.258	0.79607	0.999679	-0.0632052	0.244566	-0.258	0.79607	1
SLCO1B3	p1140852976	0.010532	0.0408673	0.258	0.796629	0.999679	0.005266	0.0204337	0.258	0.796629	1
SLCO1B3	p1140871542	-0.058434	0.226858	-0.258	0.7967	0.999679	-0.029217	0.113429	-0.258	0.7967	1
CYP2C19	p1140879634	0.0724	0.0771	0.938	0.34804	0.881184	0.0169	0.0658	0.257	0.7971	1
CYP3A5	p1140882946	-0.0145	0.0564	-0.257	0.79729	0.999679	-0.0145	0.0564	-0.257	0.79729	1
SLCO1B1	p1140883504	0.00208	0.0198	0.105	0.916545	0.999679	0.00562	0.0219	0.257	0.797314	1
TBXAS1	p1140864752	0.0035144	0.0674186	0.052	0.958427	0.999679	0.117	0.457	0.257	0.797449	1
CYP2A13	p1141200322	-0.097711	0.380842	-0.257	0.7975	0.999679	-0.097711	0.380842	-0.257	0.7975	1
CYP1A2	p1140873548	-0.258694	1.00877	-0.256	0.7976	0.999679	-0.258694	1.00877	-0.256	0.7976	1
NAT1	p1140926732	0.24609	0.165057	1.491	0.13598	0.74618	-0.128463	0.500966	-0.256	0.79762	1
IFNL3	p1140857636	0.00849	0.0702	0.121	0.904	0.999679	0.023	0.09	0.256	0.798	1
TPMT	p1140923336	0.0365	0.143	0.256	0.7981	0.999679	0.0365	0.143	0.256	0.7981	1
UGT1A1	p1140909708	0.0093	0.0602	0.154	0.87726	0.999679	0.0137	0.0538	0.256	0.79829	1
CYP2D6	p1141194794	0.00208	0.00396	0.526	0.598921	0.960091	0.00344	0.0135	0.255	0.798371	1
CYP2C9	p1140911682	0.222683	0.184077	1.21	0.2264	0.811831	0.0719391	0.2819	0.255	0.7986	1
CYP2A6	p1140851812	0.00327	0.0672	0.049	0.961255	0.999679	0.0249	0.0975	0.255	0.798715	1
CYP2B6	p1140911730	-0.0176098	0.0687848	-0.256	0.798	0.999679	-0.0406045	0.159325	-0.255	0.799	1
GSTT1	p1141172928	0.255031	1.0014	0.255	0.799	0.999679	0.255031	1.0014	0.255	0.799	1
UGT1A4	p1140929012	-0.11337	0.109296	-1.037	0.2996	0.851326	-0.127924	0.502623	-0.255	0.7991	1
NAT2	p1140870954	0.0592534	0.110796	0.535	0.59279	0.958993	0.0171801	0.0675214	0.254	0.79916	1
IFNL3	p1140884412	0.0155	0.0528	0.293	0.76926	0.999679	0.0172	0.0677	0.254	0.7996	1
CYP3A5	p1140861806	-0.0066984	0.0263985	-0.254	0.7997	0.999679	-0.0066984	0.0263985	-0.254	0.7997	1
CYP2C19	p1141187810	0.0222	0.0795	0.279	0.78034	0.999679	0.0172	0.0679	0.253	0.79995	1
CYP2B6	p1141164086	-0.01487	0.067514	-0.22	0.8257	0.999679	0.040545	0.160055	0.253	0.8	1
CYP2C8	p1140871112	-0.0737	0.111	-0.664	0.506893	0.940843	0.0462	0.183	0.253	0.800185	1
CYP2A13	p1140861128	-0.0903	0.357	-0.253	0.8002	0.999679	-0.0903	0.357	-0.253	0.8002	1
SLCO1B3	p1140865580	0.047151	0.186367	0.253	0.8003	0.999679	0.023576	0.093183	0.253	0.8003	1
CYP2A13	p1140916790	-0.0963	0.381	-0.253	0.8003	0.999679	-0.0963	0.381	-0.253	0.8003	1
IFNL3	p1141146188	-0.013893	0.0619	-0.224	0.82242	0.999679	0.020109	0.079598	0.253	0.80055	1
NAT1	p1140923022	0.0868	0.181	0.479	0.632	0.973804	0.179	0.709	0.253	0.8007	1
CYP2C9	p1140857636	-0.195	0.161	-1.215	0.224	0.809455	-0.0623	0.247	-0.252	0.801	1
GSTT1	p1141157486	-0.179	0.709	-0.252	0.801	0.999679	-0.179	0.709	-0.252	0.801	1
NAT1	p1140874930	0.006	0.0976	0.062	0.951	0.999679	0.0955	0.379	0.252	0.8011	1
GSTT1	p1140879806	0.178	0.709	0.252	0.801262	0.999679	0.178	0.709	0.252	0.801262	1
SLCO1B3	p1140861806	-0.0231731	0.0920612	-0.252	0.8013	0.999679	-0.0115866	0.0460306	-0.252	0.8013	1
CYP3A5	p1140888570	0.012844	0.051053	0.252	0.8014	0.999679	0.012844	0.051053	0.252	0.8014	1
CYP4B1	p1141194794	0.0249	0.018	1.386	0.16584	0.768226	-0.0148	0.0589	-0.251	0.80143	1
POR	p1141200322	0.186253	0.1434	1.299	0.194	0.795456	0.041966	0.166986	0.251	0.80157	1
DPYD	p1141150944	-0.176878	0.152964	-1.156	0.24754	0.823619	-0.059472	0.236844	-0.251	0.80174	1
SLCO1B3	p1141146198	-0.034	0.136	-0.251	0.8018	0.999679	-0.017	0.0678	-0.251	0.8018	1
IFNL3	p1140865634	-0.0042752	0.0118056	-0.362	0.71725	0.990237	-0.0037937	0.0151268	-0.251	0.80198	1
CYP1A2	p1141182628	-0.253149	1.01019	-0.251	0.8021	0.999679	-0.253149	1.01019	-0.251	0.8021	1
CYP2C8	p1140875420	-0.161301	0.20477	-0.788	0.43086	0.922807	-0.080533	0.321351	-0.251	0.80212	1
GSTT1	p1140888648	-0.103	0.41	-0.251	0.80217	0.999679	-0.103	0.41	-0.251	0.80217	1
DPYD	p1141164086	-0.293222	0.256809	-1.142	0.2535	0.825909	-0.102678	0.409913	-0.25	0.8022	1
CYP2C9	p1140863202	0.304369	0.149209	2.04	0.04136	0.639778	-0.0531551	0.212527	-0.25	0.8025	1
DPYD	p1140911658	-0.0512571	0.281189	-0.182	0.8554	0.999679	-0.102406	0.409346	-0.25	0.8025	1
NAT1	p1140861276	0.286909	0.27849	1.03	0.3029	0.855223	0.250062	1.00223	0.25	0.80297	1
GSTT1	p1140860954	0.144503	0.579143	0.25	0.80297	0.999679	0.144503	0.579143	0.25	0.80297	1
CYP4F2	p1205	0.0407	0.157	0.259	0.795534	0.999679	0.0449	0.18	0.249	0.803082	1
CYP3A4	p1140865578	-0.190062	0.139589	-1.362	0.1733	0.779308	0.249511	1.00178	0.249	0.8033	1
CYP2C8	p1140879760	0.063	0.0575	1.096	0.27302	0.834458	0.0226	0.0907	0.249	0.80336	1
GSTT1	p1141145660	-0.102	0.41	-0.249	0.80339	0.999679	-0.102	0.41	-0.249	0.80339	1
CYP2A13	p1140860806	-0.0184	0.0738	-0.249	0.80346	0.999679	-0.0184	0.0738	-0.249	0.80346	1
CYP2C8	p1140879802	-0.0357	0.0348	-1.026	0.3049	0.856802	-0.0137	0.055	-0.248	0.80375	1
CYP4B1	p1140923022	0.0182	0.0937	0.194	0.8459	0.999679	0.0795	0.321	0.248	0.804	1
CYP3A5	p1140861998	-0.00305	0.0122996	-0.248	0.804157	0.999679	-0.00305	0.0122996	-0.248	0.804157	1
NAT2	p1140879430	0.064991	0.137755	0.472	0.63708	0.975446	0.020812	0.084041	0.248	0.80441	1
UGT1A4	p1141177532	0.0657	0.119	0.551	0.581358	0.956897	0.143	0.58	0.247	0.804754	1
CYP4B1	p1199	-0.0537651	0.0628648	-0.855	0.39241	0.904339	-0.0512628	0.207479	-0.247	0.80485	1
TPMT	p1140875408	0.0128	0.0519	0.247	0.80485	0.999679	0.0128	0.0519	0.247	0.80485	1
UGT1A1	p1140860696	0.0244	0.031	0.787	0.43108	0.922807	0.00682	0.0276	0.247	0.80497	1
CYP1A2	p1141177526	-0.249333	1.00846	-0.247	0.805	0.999679	-0.249333	1.00846	-0.247	0.805	1
DPYD	p1140871266	-0.0700546	0.30403	-0.23	0.818	0.999679	0.123909	0.50162	0.247	0.805	1
SLCO1B1	p1140884412	-0.00919	0.0399	-0.23	0.81811	0.999679	-0.0109	0.044	-0.247	0.805	1
CYP2D6	p1140888366	0.00061	0.0238	0.026	0.979516	0.999679	-0.01978	0.080246	-0.246	0.805298	1
GSTT1	p1141153026	-0.143	0.579	-0.246	0.8053	0.999679	-0.143	0.579	-0.246	0.8053	1
CYP3A4	p1140868170	-0.0115	0.153	-0.075	0.94	0.999679	0.247	1	0.246	0.8053	1
CYP2C8	p1140863144	0.0753	0.114	0.659	0.50991	0.94169	0.0449	0.182	0.246	0.80556	1
CYP2D6	p1140861954	0.0022072	0.0246962	0.089	0.9288	0.999679	-0.0204837	0.0833344	-0.246	0.8058	1
SLCO1B3	p1140916282	0.0274	0.111	0.246	0.80588	0.999679	0.0137	0.0557	0.246	0.805882	1
NAT1	p1140926606	0.116423	0.100733	1.156	0.2478	0.823619	-0.0820747	0.334135	-0.246	0.806	1
CYP4B1	p1140868372	0.0361	0.111	0.324	0.746	0.998061	0.0941	0.383	0.246	0.806	1
SLCO1B3	p1141172924	-0.0487779	0.198651	-0.246	0.806	0.999679	-0.0243889	0.0993254	-0.246	0.806	1
UGT1A1	p1140879430	-0.027052	0.117638	-0.23	0.81813	0.999679	0.025879	0.105567	0.245	0.80635	1
CYP2C9	p1140860806	-0.0188	0.0311	-0.604	0.54553	0.949999	0.0118	0.0482	0.245	0.80645	1
NAT2	p1140916282	0.0785	0.0917	0.856	0.3918	0.904339	0.0137	0.056	0.245	0.8065	1
TPMT	p1141181700	-0.0302	0.123	-0.245	0.806593	0.999679	-0.0302	0.123	-0.245	0.806593	1
DPYD	p1140869276	-0.286	0.267	-1.073	0.2835	0.834458	-0.1	0.409	-0.245	0.8066	1
CYP2C19	p1140868170	0.0405	0.0754	0.537	0.5913	0.958968	0.0158178	0.0646879	0.245	0.8068	1
CYP4B1	p1141156644	0.151439	0.093061	1.627	0.10367	0.726926	0.074633	0.305846	0.244	0.807213	1
NAT1	p1140852976	0.077952	0.0437895	1.78	0.0751	0.703325	0.0386381	0.158443	0.244	0.8073	1
NAT1	p1140884488	-0.0354	0.0502	-0.705	0.4808	0.935254	0.0474	0.194	0.244	0.8074	1
CYP3A4	p1140883664	0.291	0.171	1.705	0.088117	0.720218	0.244	1	0.244	0.807553	1
UGT1A1	p1140927328	0.0431005	0.115241	0.374	0.7084	0.990046	0.0250694	0.102969	0.243	0.8076	1
TBXAS1	p1140879802	0.025	0.0636	0.393	0.69418	0.990046	0.104	0.426	0.243	0.807996	1
GSTT1	p1141171646	0.172	0.708	0.243	0.80818	0.999679	0.172	0.708	0.243	0.80818	1
CYP1A2	p1141150944	0.243897	1.00584	0.242	0.80841	0.999679	0.243897	1.00584	0.242	0.80841	1
CYP2C8	p1140860834	0.0603	0.131	0.461	0.64449	0.977183	-0.0484	0.2	-0.242	0.808454	1
DPYD	p1141168680	-0.570825	0.295245	-1.933	0.05319	0.655676	0.14	0.579	0.242	0.80849	1
POR	p1140867878	0.0245	0.0834	0.294	0.7688	0.999679	0.0238	0.0983	0.242	0.80865	1
CYP2A13	p1140879842	0.0479178	0.197897	0.242	0.80867	0.999679	0.0479178	0.197897	0.242	0.80867	1
CYP2C19	p1140888172	-0.007862	0.062447	-0.126	0.8998	0.999679	-0.012987	0.053668	-0.242	0.80879	1
UGT1A4	p1141192740	-0.0704	0.112	-0.627	0.5306	0.946951	0.14	0.58	0.242	0.8088	1
CYP2C8	p1141145812	0.174	0.148	1.176	0.23969	0.820207	-0.0536	0.222	-0.242	0.80897	1
CYP3A5	p1140869848	0.0068871	0.0285029	0.242	0.8091	0.999679	0.0068871	0.0285029	0.242	0.8091	1
UGT1A4	p1141152998	-0.0194	0.0571	-0.34	0.73386	0.992706	-0.0628	0.261	-0.241	0.80944	1
CYP2A6	p1140911658	0.0150511	0.0771886	0.195	0.8454	0.999679	0.0268403	0.111414	0.241	0.8096	1
CYP2A6	p1141177526	0.0007324	0.0550976	0.013	0.989	0.999679	0.0192787	0.0800076	0.241	0.8096	1
NAT1	p1140922804	0.173	0.192	0.9	0.368	0.893161	0.17	0.709	0.24	0.81	1
CYP4B1	p1140888560	0.0102	0.0343	0.298	0.76568	0.999679	0.0276	0.115	0.24	0.81013	1
SLCO1B1	p1140870390	-0.00659	0.0296	-0.222	0.8241	0.999679	-0.00785	0.0327	-0.24	0.81017	1
TPMT	p1140867876	-0.0336	0.14	-0.24	0.81028	0.999679	-0.0336	0.14	-0.24	0.81028	1
CYP2E1	p1140871168	0.154	0.115	1.341	0.17998	0.784694	-0.0919	0.383	-0.24	0.8103	1
CYP4B1	p1140862382	0.0381136	0.0512489	0.744	0.4571	0.931609	-0.0395993	0.16496	-0.24	0.8103	1
UGT1A1	p1140860834	-0.025999	0.095578	-0.272	0.785606	0.999679	0.020555	0.085664	0.24	0.810369	1
CYP3A4	p1140888648	-0.013	0.0826	-0.158	0.87455	0.999679	0.121	0.503	0.24	0.810432	1
CYP2C19	p1141156644	0.039543	0.06138	0.644	0.5194	0.946505	0.0126	0.0526	0.24	0.8106	1
NAT2	p1140872290	0.065317	0.161711	0.404	0.6863	0.990046	-0.023737	0.099065	-0.24	0.8106	1
CYP3A5	p1141177526	0.0087671	0.0366178	0.239	0.8108	0.999679	0.0087671	0.0366178	0.239	0.8108	1
TPMT	p1141168554	-0.0349	0.146	-0.239	0.8109	0.999679	-0.0349	0.146	-0.239	0.8109	1
CYP4B1	p1141153026	-0.0607	0.0825	-0.736	0.462	0.931609	-0.0651	0.271	-0.24	0.811	1
POR	p1141168554	0.0634	0.153	0.414	0.6792	0.989928	0.0433	0.182	0.239	0.8112	1
GSTT1	p1141176570	0.239	1	0.238	0.8115	0.999679	0.239	1	0.238	0.8115	1
CYP3A5	p1140879406	-0.00387	0.0162	-0.238	0.81187	0.999679	-0.00387	0.0162	-0.238	0.81187	1
CYP4F2	p2038459704	0.0353	0.143	0.247	0.805	0.999679	-0.0378	0.159	-0.238	0.812	1
CYP3A5	p1140878226	-0.0123517	0.0521129	-0.237	0.8126	0.999679	-0.0123517	0.0521129	-0.237	0.8126	1
IFNL3	p1140926592	-0.00701	0.0715	-0.098	0.9219	0.999679	0.0218	0.092	0.237	0.8126	1
CYP2C9	p1140875408	-0.0939	0.061	-1.54	0.1236	0.74048	0.0228	0.0964	0.237	0.81289	1
CYP4F2	p1141150944	-0.012016	0.075184	-0.16	0.87302	0.999679	0.020229	0.085545	0.236	0.8131	1
IFNL3	p1140882782	0.015395	0.070433	0.219	0.82698	0.999679	-0.021291	0.090142	-0.236	0.81329	1
CYP2C9	p1141188442	-6.58e-05	0.0262079	-0.003	0.998	0.999679	0.0095407	0.0404162	0.236	0.81338	1
NAT1	p1140879774	0.072285	0.157431	0.459	0.646	0.977357	0.136507	0.579203	0.236	0.8137	1
CYP2E1	p1140916356	0.00518	0.0385	0.135	0.892947	0.999679	0.0339	0.144	0.236	0.813722	1
DPYD	p1140866078	-0.128	0.198	-0.647	0.5176	0.946505	-0.0715	0.303	-0.236	0.8138	1
TBXAS1	p1140864992	-0.115054	0.112541	-1.022	0.30663	0.857266	-0.167712	0.712517	-0.235	0.81391	1
IFNL3	p1141174520	-0.0032636	0.0354291	-0.092	0.926605	0.999679	-0.0106781	0.0454126	-0.235	0.814105	1
CYP2D6	p1199	-0.0149983	0.014024	-1.069	0.28486	0.834458	-0.0113519	0.0483085	-0.235	0.81422	1
NAT1	p1141172928	-0.195	0.183	-1.067	0.28616	0.834458	-0.165756	0.706884	-0.234	0.81461	1
SLCO1B1	p1140875420	-0.021246	0.065017	-0.327	0.74384	0.997192	-0.016757	0.07159	-0.234	0.81493	1
CYP4B1	p1140923670	-0.195	0.0901	-2.168	0.03017	0.597857	-0.0717	0.306	-0.234	0.815	1
CYP19A1	p1140874744	-0.0512	0.0801	-0.639	0.522831	0.946656	0.166	0.711	0.234	0.815146	1
CYP4B1	p1140923336	0.114	0.108	1.059	0.2895	0.839973	0.0837	0.358	0.234	0.8152	1
NAT1	p1140888560	-0.0724	0.06	-1.206	0.227745	0.813537	0.0555	0.238	0.233	0.815377	1
CYP2C19	p1140862382	0.0008562	0.0353844	0.024	0.9807	0.999679	-0.0070962	0.030414	-0.233	0.8155	1
CYP4F2	p1140884600	0.0546	0.035	1.559	0.119045	0.738699	0.0092	0.0395	0.233	0.815594	1
CYP19A1	p1140879616	-0.1	0.0527	-1.905	0.056727	0.660106	-0.0963	0.414	-0.233	0.815999	1
CYP3A5	p1187	0.0042304	0.0181858	0.233	0.81606	0.999679	0.0042304	0.0181858	0.233	0.81606	1
CYP2A6	p1141146188	0.008126	0.070323	0.116	0.908	0.999679	-0.023315	0.100643	-0.232	0.8168	1
CYP2A13	p1140866122	0.0523	0.226	0.232	0.81685	0.999679	0.0523	0.226	0.232	0.81685	1
SLCO1B1	p1140867878	0.0218	0.0312	0.698	0.48538	0.935979	0.00798	0.0345	0.231	0.81697	1
UGT1A1	p1140923022	0.064	0.119	0.537	0.59118	0.958968	0.0246	0.106	0.231	0.81708	1
CYP4F2	p1140911658	-0.117192	0.132084	-0.887	0.3749	0.89624	-0.0343995	0.148754	-0.231	0.8171	1
CYP4B1	p1140871168	-0.0453714	0.116909	-0.388	0.6979	0.990046	0.0954297	0.413176	0.231	0.8173	1
CYP2C19	p1140882946	-0.00616	0.0757	-0.081	0.935163	0.999679	0.0149	0.0648	0.23	0.81774	1
UGT1A4	p1140879774	0.00126	0.102	0.012	0.9902	0.999679	0.116	0.503	0.23	0.8182	1
CYP4F2	p1140876136	0.126	0.067	1.879	0.06024	0.673215	0.0172	0.0751	0.229	0.81864	1
NAT2	p1141157126	-0.076779	0.145268	-0.529	0.5971	0.960091	0.019893	0.086901	0.229	0.8189	1
NAT1	p1140883548	-0.146	0.188	-0.776	0.438	0.924935	-0.162	0.708	-0.229	0.819	1
CYP1A2	p1141171948	-0.230969	1.00995	-0.229	0.8191	0.999679	-0.230969	1.00995	-0.229	0.8191	1
NAT1	p1141192740	-0.260269	0.149346	-1.743	0.08138	0.710957	0.161729	0.708163	0.228	0.81935	1
CYP4F2	p1141146606	0.101	0.138	0.731	0.465	0.931609	0.0357	0.156	0.228	0.8194	1
CYP19A1	p1140888386	-0.111	0.131	-0.85	0.3952	0.904339	-0.229	1	-0.228	0.8195	1
CYP2D6	p1140874790	0.00488	0.0229	0.213	0.8317	0.999679	-0.0176	0.0772	-0.228	0.8196	1
CYP2C9	p1141177532	-0.0878	0.153857	-0.571	0.56823	0.954222	-0.053286	0.233739	-0.228	0.81967	1
GSTT1	p1141176662	0.228	1	0.228	0.8197	0.999679	0.228	1	0.228	0.8197	1
CYP2B6	p1140928916	0.0783239	0.0836709	0.936	0.3492	0.882605	-0.0429443	0.188647	-0.228	0.8199	1
CYP2A6	p1140888172	-0.02577	0.068027	-0.379	0.7048	0.990046	-0.022627	0.099463	-0.227	0.82	1
CYP2A13	p1141172924	0.102516	0.449914	0.228	0.82	0.999679	0.102516	0.449914	0.228	0.82	1
CYP2C19	p1141156846	-0.015912	0.082674	-0.192	0.8474	0.999679	0.016064	0.070689	0.227	0.8202	1
CYP2A6	p1140888366	0.0096429	0.0829859	0.116	0.907494	0.999679	-0.0267719	0.117796	-0.227	0.82021	1
CYP2C9	p1140869848	0.0899486	0.0917628	0.98	0.327	0.869479	0.0320565	0.141307	0.227	0.8205	1
CYP2C9	p1140888538	-0.0667222	0.0777643	-0.858	0.39089	0.904339	-0.0270804	0.119481	-0.227	0.8207	1
DPYD	p1140864286	0.150367	0.297115	0.506	0.6128	0.96382	0.10142	0.448286	0.226	0.821	1
CYP2C9	p1140883568	0.0070453	0.135953	0.052	0.9587	0.999679	-0.0461114	0.203835	-0.226	0.821	1
CYP4B1	p1141146606	-0.056507	0.096425	-0.586	0.5579	0.9512	0.076306	0.337886	0.226	0.8213	1
NAT2	p1140911680	-0.058227	0.151039	-0.386	0.69986	0.990046	-0.020513	0.090867	-0.226	0.8214	1
GSTT1	p1140888538	0.085664	0.379604	0.226	0.821461	0.999679	0.085664	0.379604	0.226	0.821461	1
GSTT1	p1141179992	0.225878	1.0011	0.226	0.8215	0.999679	0.225878	1.0011	0.226	0.8215	1
GSTT1	p1140925800	0.130567	0.578998	0.226	0.82159	0.999679	0.130567	0.578998	0.226	0.82159	1
CYP2C19	p1141192740	0.00233	0.065365	0.036	0.9716	0.999679	-0.012647	0.056132	-0.225	0.8217	1
TPMT	p1140909786	-0.0126712	0.0562928	-0.225	0.8219	0.999679	-0.0126712	0.0562928	-0.225	0.8219	1
UGT1A1	p1140871024	0.024	0.0581	0.413	0.67985	0.990046	-0.0116	0.0515	-0.225	0.822186	1
CYP3A5	p1140860840	0.0153	0.0681	0.224	0.8225	0.999679	0.0153	0.0681	0.224	0.8225	1
CYP3A4	p1140926606	-0.0250103	0.0728092	-0.344	0.73122	0.992706	0.100536	0.449255	0.224	0.82293	1
CYP2B6	p1141182800	0.0481	0.0561	0.857	0.3916	0.904339	0.0291	0.13	0.223	0.8233	1
SLCO1B1	p1140870954	0.0158073	0.0389545	0.406	0.6849	0.990046	0.009605	0.043022	0.223	0.82334	1
CYP4F2	p1140888648	0.0127	0.0792	0.16	0.873187	0.999679	-0.0197	0.0885	-0.223	0.82365	1
NAT1	p1141146188	0.113741	0.177415	0.641	0.5215	0.946505	-0.128795	0.578485	-0.223	0.8238	1
CYP2B6	p1140883548	0.0482	0.0798	0.604	0.5459	0.949999	0.0415	0.187	0.222	0.824	1
CYP19A1	p99999	0.0852	0.0426	2.002	0.045317	0.646795	0.0755	0.34	0.222	0.824114	1
CYP4F2	p1140909806	0.0682	0.0946	0.721	0.47083	0.933252	-0.023376	0.1052	-0.222	0.82416	1
CYP4B1	p1140884464	-0.146385	0.066765	-2.193	0.0283	0.597857	0.053072	0.238913	0.222	0.8242	1
NAT2	p1140862382	-0.003886	0.075819	-0.051	0.9591	0.999679	-0.010183	0.045914	-0.222	0.8245	1
UGT1A4	p1140866078	0.121	0.0883	1.371	0.170393	0.774557	0.091	0.411	0.222	0.824521	1
SLCO1B1	p1140865716	0.015525	0.047469	0.327	0.74363	0.997192	0.011622	0.052445	0.222	0.82462	1
CYP2D6	p1140871266	0.0082492	0.0237845	0.347	0.729	0.991823	0.0177669	0.0805008	0.221	0.825	1
CYP2C9	p1141157126	-0.0117756	0.155988	-0.075	0.9398	0.999679	0.054518	0.24657	0.221	0.825	1
TPMT	p1140860806	-0.00569	0.0257	-0.221	0.82505	0.999679	-0.00569	0.0257	-0.221	0.82505	1
CYP2A6	p1140862574	0.022811	0.08078	0.282	0.7776	0.999679	0.025614	0.115884	0.221	0.8251	1
CYP2B6	p1140888386	0.0601	0.0526	1.143	0.2531	0.825909	0.0269	0.122	0.221	0.8252	1
CYP2A6	p1140884308	0.0375	0.0844	0.444	0.6571	0.982329	0.0265	0.12	0.221	0.8253	1
CYP2B6	p1140874852	-0.0556	0.0522	-1.066	0.2865	0.834993	-0.0269	0.122	-0.22	0.8257	1
SLCO1B1	p1140909874	-0.005195	0.058635	-0.089	0.9294	0.999679	-0.014189	0.064597	-0.22	0.8261	1
CYP2C8	p1140874852	0.00377	0.129	0.029	0.9766	0.999679	-0.0438	0.2	-0.22	0.8262	1
CYP2C19	p1140865350	-0.00878	0.0733	-0.12	0.905	0.999679	0.0138	0.0631	0.219	0.827	1
CYP2C8	p1141200322	0.0998	0.176	0.567	0.5709	0.954222	0.0613	0.281	0.218	0.8276	1
CYP2C9	p1140869276	0.155	0.17	0.916	0.3598	0.88593	0.0573	0.263	0.218	0.8277	1
TBXAS1	p1141164828	-0.124647	0.139477	-0.894	0.3715	0.895157	0.219934	1.01123	0.217	0.82782	1
GSTT1	p1141146188	0.153932	0.708528	0.217	0.82801	0.999679	0.153932	0.708528	0.217	0.82801	1
GSTT1	p1141146606	-0.154	0.71	-0.217	0.8281	0.999679	-0.154	0.71	-0.217	0.8281	1
CYP3A4	p1140881856	-0.0817182	0.0515665	-1.585	0.11303	0.733242	-0.065956	0.303978	-0.217	0.82823	1
UGT1A1	p1140884600	-0.00227	0.0323	-0.07	0.944003	0.999679	0.00622	0.0287	0.217	0.828461	1
CYP3A4	p1141152998	0.174	0.074	2.347	0.01892	0.556178	0.0889	0.411	0.216	0.8286	1
SLCO1B1	p1140865350	0.0190216	0.0552704	0.344	0.731	0.992706	0.0132144	0.061098	0.216	0.829	1
CYP1A2	p1197	-0.218	1.01	-0.216	0.829	0.999679	-0.218	1.01	-0.216	0.829	1
CYP2C19	p1141151718	-0.0522	0.0763	-0.684	0.4941	0.939448	0.0141	0.0656	0.216	0.8292	1
CYP2C9	p1140861806	-0.0050613	0.0833849	-0.061	0.9516	0.999679	0.027957	0.129736	0.215	0.8294	1
SLCO1B3	p1141194794	0.00686	0.0318	0.215	0.829448	0.999679	0.00343	0.0159	0.215	0.829448	1
CYP2E1	p1141168936	0.159	0.0899	1.772	0.0764	0.703447	-0.0658	0.306	-0.215	0.8296	1
TPMT	p1140871310	0.00349	0.0162	0.215	0.82978	0.999679	0.00349	0.0162	0.215	0.82978	1
UGT1A4	p1140923670	0.102372	0.120723	0.848	0.396444	0.904931	0.12461	0.579981	0.215	0.829883	1
CYP1A2	p1140888266	-0.125927	0.58633	-0.215	0.8299	0.999679	-0.125927	0.58633	-0.215	0.8299	1
IFNL3	p1140864752	-0.0014301	0.0151175	-0.095	0.9246	0.999679	0.0041562	0.0193768	0.214	0.83016	1
UGT1A4	p1141188146	-0.0059	0.131861	-0.045	0.964314	0.999679	-0.124117	0.580634	-0.214	0.830733	1
IFNL3	p1140879802	-0.00765	0.0141	-0.541	0.58838	0.958669	-0.00387	0.0181	-0.214	0.83091	1
IFNL3	p1140865716	-0.00441	0.0631	-0.07	0.94425	0.999679	-0.017298	0.081009	-0.214	0.83091	1
CYP3A5	p1140865578	-0.0117	0.055	-0.213	0.831	0.999679	-0.0117	0.055	-0.213	0.831	1
CYP3A5	p1140866078	0.00771	0.0361	0.213	0.831	0.999679	0.00771	0.0361	0.213	0.831	1
TBXAS1	p1140861998	-0.0859296	0.0705108	-1.219	0.22297	0.809063	0.10803	0.506913	0.213	0.831239	1
NAT1	p1141182628	0.0974	0.155	0.629	0.52944	0.946791	0.123	0.579	0.213	0.83131	1
CYP3A4	p1140870570	0.083166	0.108383	0.767	0.4429	0.925983	-0.123381	0.579452	-0.213	0.8314	1
CYP2C8	p1140873548	0.313	0.136	2.31	0.02088	0.575372	0.0441	0.207	0.213	0.8315	1
POR	p1141181700	0.0376	0.13	0.289	0.772671	0.999679	-0.031801	0.14952	-0.213	0.831572	1
CYP2B6	p1140874790	0.0124478	0.0716151	0.174	0.862	0.999679	-0.0350227	0.164974	-0.212	0.8319	1
CYP2E1	p1140861778	0.0338	0.0885	0.382	0.7026	0.990046	0.0715	0.337	0.212	0.83202	1
CYP2C9	p1141172928	0.123	0.196	0.624	0.5327	0.947514	0.0648	0.306	0.211	0.8326	1
NAT2	p1140871266	0.081768	0.155996	0.524	0.600162	0.960128	-0.020236	0.0957424	-0.211	0.832608	1
TPMT	p1141152732	-0.0212	0.101	-0.211	0.832997	0.999679	-0.0212	0.101	-0.211	0.832997	1
CYP19A1	p1140862148	-0.151872	0.130956	-1.16	0.24616	0.823619	-0.211219	1.00304	-0.211	0.83322	1
DPYD	p1140879842	0.029913	0.146264	0.205	0.83795	0.999679	-0.0451215	0.214363	-0.21	0.83328	1
UGT1A1	p1140916682	-0.0217	0.0408	-0.533	0.59416	0.958993	-0.00761	0.0363	-0.21	0.83376	1
UGT1A1	p1141152998	-0.0488	0.0606	-0.805	0.4208	0.917654	0.0113	0.0541	0.209	0.83453	1
CYP2C9	p1141168584	-0.099229	0.153198	-0.648	0.517168	0.946505	-0.0488	0.234	-0.209	0.834615	1
CYP1A2	p1141146198	-0.209676	1.00837	-0.208	0.83528	0.999679	-0.209676	1.00837	-0.208	0.83528	1
SLCO1B3	p1140871168	0.0449	0.216	0.208	0.8354	0.999679	0.0225	0.108	0.208	0.8354	1
CYP2A13	p1140865010	0.073932	0.356015	0.208	0.83549	0.999679	0.073932	0.356015	0.208	0.83549	1
CYP4F2	p1141193282	0.119	0.161	0.736	0.461859	0.931609	-0.0369	0.178	-0.208	0.83562	1
NAT1	p1140871024	-0.0659	0.0807	-0.817	0.41371	0.912654	-0.0628	0.303	-0.207	0.83566	1
IFNL3	p1141151718	0.0197	0.0777	0.254	0.7998	0.999679	0.0206	0.0992	0.207	0.8357	1
SLCO1B3	p1141168584	0.0355	0.171	0.207	0.835889	0.999679	0.0177	0.0856	0.207	0.835889	1
CYP2D6	p1140921600	-0.0019851	0.0068251	-0.291	0.77116	0.999679	-0.00481	0.0232	-0.207	0.83598	1
UGT1A4	p1141172924	-0.141734	0.124322	-1.14	0.254	0.825909	-0.119832	0.58021	-0.207	0.836	1
TPMT	p1140882800	0.0340109	0.164386	0.207	0.83609	0.999679	0.0340109	0.164386	0.207	0.83609	1
DPYD	p1141194794	-0.0117	0.052	-0.225	0.822175	0.999679	-0.0163	0.0791	-0.206	0.836435	1
NAT2	p1140875420	0.073593	0.182955	0.402	0.6875	0.990046	0.022992	0.111589	0.206	0.83676	1
CYP2A6	p1140888688	-0.054949	0.055864	-0.984	0.3253	0.869337	-0.017168	0.083338	-0.206	0.83679	1
SLCO1B3	p1140862236	-0.04841	0.235864	-0.205	0.837	0.999679	-0.024205	0.117932	-0.205	0.837	1
NAT1	p1140868170	-0.231515	0.174672	-1.325	0.185	0.79207	-0.144478	0.708168	-0.204	0.8383	1
DPYD	p1141145660	0.0644	0.175	0.368	0.71308	0.990046	0.0549	0.269	0.204	0.83834	1
CYP2B6	p1140860696	-0.00126	0.0173	-0.073	0.94211	0.999679	0.00824	0.0404	0.204	0.83844	1
UGT1A4	p1140868226	0.0167	0.0146	1.143	0.253241	0.825909	0.0139	0.0681	0.204	0.83859	1
CYP2C9	p1140911730	0.371719	0.169981	2.187	0.0288	0.597857	-0.0486619	0.240126	-0.203	0.839	1
IFNL3	p1140862572	-0.0091681	0.0603497	-0.152	0.879	0.999679	0.0157225	0.0775144	0.203	0.839	1
NAT2	p1140867888	0.00724	0.103	0.07	0.94398	0.999679	-0.0127	0.0626	-0.203	0.83933	1
CYP2B6	p1140861998	0.0046754	0.0167405	0.279	0.780024	0.999679	-0.0078834	0.0388871	-0.203	0.83935	1
SLCO1B3	p1140922174	-0.0137	0.0677	-0.203	0.839383	0.999679	-0.00686	0.0339	-0.203	0.839383	1
UGT1A1	p1140874930	-0.101544	0.0663333	-1.531	0.125815	0.742744	-0.0119053	0.058956	-0.202	0.839967	1
UGT1A4	p1140870856	0.014461	0.102901	0.141	0.888	0.999679	0.101306	0.502537	0.202	0.84	1
CYP19A1	p1199	-0.1902	0.107349	-1.772	0.07643	0.703447	0.203	1	0.202	0.84009	1
UGT1A1	p1141187810	-0.18	0.144	-1.252	0.21039	0.802329	0.0261	0.129	0.202	0.84011	1
CYP4F2	p1140860696	0.0128	0.0335	0.383	0.7016	0.990046	-0.00759	0.0377	-0.202	0.8402	1
CYP3A5	p1140862086	0.0075228	0.0373065	0.202	0.8402	0.999679	0.0075228	0.0373065	0.202	0.8402	1
CYP2E1	p1141151718	-0.0198	0.1	-0.198	0.8434	0.999679	-0.0726	0.36	-0.202	0.8403	1
CYP2B6	p1197	0.060814	0.061593	0.987	0.323471	0.868286	0.0288	0.142951	0.201	0.840332	1
CYP2E1	p1140879806	0.0817	0.0825	0.991	0.32179	0.866544	0.0614	0.305	0.201	0.840355	1
GSTT1	p1141200322	-0.142603	0.708786	-0.201	0.84055	0.999679	-0.142603	0.708786	-0.201	0.84055	1
UGT1A4	p1140909674	0.0381768	0.0209599	1.821	0.0685	0.690219	-0.0191204	0.0955081	-0.2	0.841	1
UGT1A4	p1141168326	0.14	0.109	1.283	0.2	0.799168	0.101	0.503	0.201	0.841	1
DPYD	p1140929012	0.0373375	0.285404	0.131	0.8959	0.999679	-0.0822271	0.409782	-0.201	0.841	1
UGT1A1	p1141174520	0.0405934	0.0647538	0.627	0.530733	0.946951	-0.0114638	0.0573666	-0.2	0.841611	1
TPMT	p1140862476	0.0201446	0.101045	0.199	0.842	0.999679	0.0201446	0.101045	0.199	0.842	1
CYP2C9	p1141151718	-0.0253	0.181	-0.139	0.88918	0.999679	-0.0543	0.272	-0.199	0.8421	1
CYP2C8	p1141152732	0.162	0.132	1.225	0.220603	0.805314	0.0413	0.207	0.199	0.842101	1
IFNL3	p1141187810	-0.0775	0.0779	-0.994	0.32036	0.864972	-0.0201	0.101	-0.198	0.84277	1
UGT1A1	p1140883066	-0.00706	0.0504	-0.14	0.8887	0.999679	0.00892	0.045	0.198	0.84281	1
POR	p1140888570	0.040254	0.138336	0.291	0.7711	0.999679	0.032181	0.162942	0.197	0.8434	1
CYP4B1	p1140916282	0.0177	0.0637	0.277	0.7818	0.999679	-0.041	0.207	-0.198	0.8434	1
CYP19A1	p1140862476	-0.0379115	0.135073	-0.281	0.779	0.999679	-0.197733	1.00251	-0.197	0.8436	1
TBXAS1	p1140888648	0.344	0.209	1.644	0.10028	0.725939	-0.203	1.03	-0.197	0.84373	1
NAT2	p1140870570	0.0035401	0.107975	0.033	0.9738	0.999679	0.0128647	0.065343	0.197	0.8439	1
CYP2C19	p1141192916	-0.0354096	0.0626695	-0.565	0.572	0.954222	-0.0105951	0.0538379	-0.197	0.844	1
CYP4F2	p1141162824	0.0313926	0.143737	0.218	0.827	0.999679	0.0323044	0.163788	0.197	0.844	1
CYP3A5	p1140870862	-0.0123	0.0624	-0.197	0.844	0.999679	-0.0123	0.0624	-0.197	0.844	1
CYP2C19	p1140861806	0.0026121	0.0353444	0.074	0.9411	0.999679	0.0059728	0.0304039	0.196	0.8443	1
CYP4F2	p1140879842	-0.0837499	0.0670007	-1.25	0.2113	0.802329	-0.0148886	0.075826	-0.196	0.84433	1
IFNL3	p1140870164	0.015	0.0491	0.306	0.7592	0.999679	-0.0123	0.0629	-0.196	0.8444	1
UGT1A4	p1140863152	-0.067173	0.088995	-0.755	0.450371	0.930524	-0.080552	0.410524	-0.196	0.844439	1
CYP2A6	p1140864286	-0.0075007	0.0743707	-0.101	0.9197	0.999679	0.0213203	0.108715	0.196	0.8445	1
CYP2E1	p1141174520	0.0043072	0.0462373	0.093	0.925781	0.999679	0.0340527	0.17378	0.196	0.844647	1
UGT1A1	p1140866078	-0.106	0.0882	-1.196	0.2316	0.819184	-0.0153	0.0781	-0.196	0.8449	1
SLCO1B3	p1140861128	-0.033261	0.170314	-0.195	0.8452	0.999679	-0.01663	0.085157	-0.195	0.8452	1
CYP2E1	p1140883504	0.0238242	0.0344946	0.691	0.489777	0.937745	-0.0244214	0.125116	-0.195	0.845244	1
CYP4F2	p1201	0.0543871	0.12681	0.429	0.668	0.987588	0.0281116	0.144071	0.195	0.8453	1
IFNL3	p1140862772	-0.00599	0.0322	-0.186	0.852521	0.999679	0.00808	0.0414	0.195	0.845377	1
UGT1A1	p1140871310	0.005628	0.0151422	0.372	0.71014	0.990046	-0.002622	0.0134687	-0.195	0.84565	1
GSTT1	p1141200004	0.138	0.708	0.194	0.84603	0.999679	0.138	0.708	0.194	0.84603	1
GSTT1	p1140884600	-0.0361	0.186	-0.194	0.846097	0.999679	-0.0361	0.186	-0.194	0.846097	1
CYP19A1	p1141174520	0.265032	0.107693	2.461	0.01386	0.534941	-0.137867	0.710294	-0.194	0.8461	1
CYP2B6	p1140883468	-0.00541	0.0791	-0.068	0.94549	0.999679	0.0362	0.187	0.194	0.84617	1
CYP19A1	p1141168318	0.00612	0.095	0.064	0.948626	0.999679	-0.138	0.712	-0.194	0.84625	1
CYP2C19	p1140861958	0.0017759	0.0089943	0.197	0.843475	0.999679	-0.0014984	0.0077282	-0.194	0.84626	1
CYP3A4	p1140883548	-0.229	0.144	-1.593	0.1112	0.731254	0.194	1	0.194	0.8463	1
SLCO1B1	p1140864286	-0.0063971	0.0499616	-0.128	0.8981	0.999679	0.0107028	0.055268	0.194	0.8464	1
NAT1	p1140923346	-0.0371844	0.0491514	-0.757	0.449333	0.929798	0.03694	0.191125	0.193	0.84674	1
CYP4B1	p1140871462	0.0657	0.0508	1.293	0.1959	0.796227	-0.0314	0.163	-0.193	0.84705	1
CYP2C19	p1140875420	-0.019273	0.085856	-0.224	0.82238	0.999679	-0.0142	0.0737	-0.193	0.84708	1
SLCO1B1	p1141179992	-0.0127493	0.0614192	-0.208	0.83556	0.999679	-0.013	0.0677	-0.193	0.84716	1
DPYD	p1140865578	0.413249	0.354921	1.164	0.244	0.823449	-0.0863896	0.448439	-0.193	0.8472	1
CYP4F2	p1140874852	0.065	0.103	0.632	0.5273	0.946791	-0.022	0.114	-0.193	0.8472	1
CYP3A4	p1140862772	-0.0511	0.0658	-0.776	0.43748	0.924935	0.079	0.41	0.193	0.84731	1
CYP19A1	p1141146234	-0.0782	0.0425	-1.839	0.06592	0.686859	0.0693	0.361	0.192	0.84775	1
DPYD	p1140888098	-0.094668	0.175735	-0.539	0.5901	0.958968	-0.05157	0.268691	-0.192	0.8478	1
SLCO1B1	p1141168680	-8.47e-05	0.0628	-0.001	0.99892	0.999679	0.0133	0.0694	0.192	0.84809	1
NAT2	p1140882782	-0.045601	0.153522	-0.297	0.76644	0.999679	0.0177	0.09242	0.192	0.84812	1
SLCO1B1	p1140879818	-0.0286	0.048	-0.596	0.5515	0.951068	-0.0101	0.0529	-0.191	0.8483	1
IFNL3	p1141175684	-0.029312	0.061722	-0.475	0.63485	0.974719	0.015159	0.079583	0.19	0.84893	1
CYP2A13	p1140852976	-0.0168258	0.0883665	-0.19	0.849	0.999679	-0.0168258	0.0883665	-0.19	0.849	1
CYP2A13	p2038459814	0.0607	0.319	0.19	0.8491	0.999679	0.0607	0.319	0.19	0.8491	1
GSTT1	p1140882800	0.189942	1.00119	0.19	0.84953	0.999679	0.189942	1.00119	0.19	0.84953	1
SLCO1B1	p1140865354	0.0021008	0.0289612	0.073	0.9422	0.999679	-0.0060483	0.0319299	-0.189	0.8498	1
DPYD	p1140921600	-0.0126886	0.0892481	-0.142	0.88694	0.999679	0.0258011	0.136305	0.189	0.84987	1
SLCO1B1	p1197	0.000827	0.0449	0.018	0.985319	0.999679	-0.009359	0.04949	-0.189	0.850009	1
CYP2C19	p1140866078	-0.00559	0.0484	-0.115	0.908106	0.999679	-0.00783	0.0415	-0.189	0.850238	1
CYP2E1	p1140874896	-0.078267	0.082373	-0.95	0.342	0.876065	-0.057568	0.304945	-0.189	0.8503	1
CYP2C9	p1140928916	-0.0083567	0.192857	-0.043	0.9654	0.999679	0.0577988	0.306389	0.189	0.8504	1
CYP2C19	p2038460150	0.00371	0.00718	0.518	0.6047	0.960134	0.00116	0.00616	0.188	0.850487	1
CYP4B1	p1140860840	0.183519	0.140211	1.309	0.1906	0.794449	0.085048	0.452836	0.188	0.851	1
CYP3A4	p1140861998	-0.0150431	0.0337644	-0.446	0.65594	0.982057	0.0381141	0.203192	0.188	0.85121	1
CYP2B6	p1140861954	0.0309	0.0778	0.397	0.6913	0.990046	-0.0334	0.178	-0.187	0.8513	1
CYP19A1	p1140870954	0.0378	0.141	0.267	0.789489	0.999679	-0.188	1	-0.187	0.851412	1
TPMT	p1140869276	-0.0252	0.135	-0.187	0.8518	0.999679	-0.0252	0.135	-0.187	0.8518	1
CYP4B1	p1140861998	-0.0194	0.0238	-0.815	0.415176	0.913566	-0.0148	0.0791	-0.187	0.851981	1
IFNL3	p1140868170	-0.0033445	0.0748264	-0.045	0.964	0.999679	-0.0178582	0.0959614	-0.186	0.852	1
UGT1A4	p1141145660	0.0526	0.0717	0.734	0.4631	0.931609	-0.0594	0.319	-0.186	0.8521	1
CYP2A13	p1140884444	0.0420496	0.225494	0.186	0.8521	0.999679	0.0420496	0.225494	0.186	0.8521	1
CYP2C9	p1140867878	-0.0597	0.097	-0.615	0.53859	0.94896	-0.0277	0.149	-0.186	0.85231	1
DPYD	p1140921828	-0.139	0.332	-0.419	0.6749	0.989928	-0.0933	0.502	-0.186	0.8525	1
DPYD	p1140879802	-0.132	0.058	-2.267	0.02338	0.587463	-0.0169	0.0911	-0.186	0.85257	1
UGT1A4	p1140861276	0.324	0.186	1.743	0.08137	0.710957	-0.132	0.711	-0.186	0.85267	1
CYP2A13	p1141146606	0.0763	0.411	0.186	0.8527	0.999679	0.0763	0.411	0.186	0.8527	1
CYP2A13	p1141156644	-0.062147	0.336174	-0.185	0.8533	0.999679	-0.062147	0.336174	-0.185	0.8533	1
GSTT1	p1199	0.0926849	0.501851	0.185	0.85348	0.999679	0.0926849	0.501851	0.185	0.85348	1
CYP2B6	p1140868550	0.0316	0.0482	0.656	0.512015	0.943201	0.0208	0.112	0.185	0.853539	1
CYP2C19	p1140911658	-0.0826105	0.0665192	-1.242	0.2143	0.802329	-0.0106	0.0573	-0.184	0.8536	1
CYP2E1	p1140871310	-0.00022	0.0107893	-0.02	0.98373	0.999679	-0.0073209	0.0396829	-0.184	0.85363	1
NAT1	p1140862236	0.271	0.29	0.936	0.349218	0.882605	0.185	1	0.184	0.853678	1
CYP2E1	p1140879406	-0.0066017	0.02825	-0.234	0.815228	0.999679	0.0194843	0.105655	0.184	0.853689	1
UGT1A1	p1187	-0.0157114	0.0444736	-0.353	0.72388	0.990345	0.0072998	0.0396807	0.184	0.85404	1
CYP2A13	p1201	0.0699	0.38	0.184	0.8541	0.999679	0.0699	0.38	0.184	0.8541	1
CYP2A13	p1140862144	0.0585	0.319	0.184	0.85423	0.999679	0.0585	0.319	0.184	0.85423	1
CYP2C8	p1140872290	0.042592	0.190888	0.223	0.8234	0.999679	-0.0538393	0.293224	-0.184	0.8543	1
CYP2C8	p1140871168	-0.306	0.197	-1.555	0.1199	0.738699	0.062	0.338	0.183	0.8545	1
CYP4F2	p1140851812	-0.03396	0.116683	-0.291	0.771021	0.999679	-0.023947	0.130618	-0.183	0.854535	1
CYP2B6	p1141191044	0.0036183	0.0143287	0.253	0.80064	0.999679	-0.0060874	0.0333424	-0.183	0.85513	1
CYP2A6	p2038459814	0.0259	0.062	0.417	0.6765	0.989928	0.0162	0.0889	0.182	0.8553	1
CYP2B6	p1140871542	-0.062703	0.085763	-0.731	0.4647	0.931609	0.037163	0.204202	0.182	0.8556	1
CYP4F2	p1140884464	0.086449	0.094604	0.914	0.36082	0.886847	-0.019133	0.105161	-0.182	0.85563	1
CYP2C8	p1140883748	0.022429	0.119651	0.187	0.8513	0.999679	-0.033729	0.185694	-0.182	0.85587	1
CYP2A13	p1140871050	0.0298956	0.164647	0.182	0.85592	0.999679	0.0298956	0.164647	0.182	0.85592	1
UGT1A1	p1140872072	-0.016819	0.107008	-0.157	0.875	0.999679	-0.01725	0.094742	-0.182	0.856	1
CYP2C9	p1140925800	0.111547	0.119354	0.935	0.35	0.882963	-0.0321268	0.177437	-0.181	0.85632	1
DPYD	p1140879464	0.0018448	0.205643	0.009	0.9928	0.999679	-0.0547272	0.302896	-0.181	0.8566	1
CYP2E1	p1140870164	-0.0636	0.0623	-1.02	0.3079	0.857266	0.0431	0.239	0.18	0.8568	1
CYP2A13	p1140882946	0.0811	0.45	0.18	0.8569	0.999679	0.0811	0.45	0.18	0.8569	1
IFNL3	p1140860834	0.007543	0.052612	0.143	0.885996	0.999679	-0.012089	0.06713	-0.18	0.857086	1
TBXAS1	p1140870390	0.00571	0.175	0.033	0.974	0.999679	-0.183	1.01	-0.18	0.8571	1
NAT2	p1140884444	0.00171	0.0848	0.02	0.9839	0.999679	0.00925	0.0514	0.18	0.8572	1
CYP2E1	p1140869276	-0.0294	0.0903	-0.325	0.745	0.997469	-0.0576	0.321	-0.179	0.8578	1
NAT2	p1140865716	-0.007242	0.135698	-0.053	0.95744	0.999679	-0.014708	0.08221	-0.179	0.85801	1
NAT1	p1140860840	-0.151289	0.222131	-0.681	0.4958	0.939448	0.17893	1.0021	0.179	0.8583	1
TBXAS1	p1140879428	0.118	0.183	0.643	0.5203	0.946505	-0.179	1.01	-0.179	0.8583	1
TPMT	p1140861276	0.032047	0.179585	0.178	0.85837	0.999679	0.032047	0.179585	0.178	0.85837	1
CYP2E1	p1140909702	-0.0372	0.0823	-0.452	0.6512	0.979198	0.0568	0.32	0.178	0.8588	1
CYP1A2	p1140922174	0.104	0.588	0.178	0.8591	0.999679	0.104	0.588	0.178	0.8591	1
CYP2A6	p1140882946	0.0402	0.0869	0.463	0.64354	0.976909	0.0218	0.123	0.177	0.859166	1
CYP1A2	p1140926934	-0.128	0.722	-0.177	0.8597	0.999679	-0.128	0.722	-0.177	0.8597	1
CYP2D6	p1140869180	-0.00908	0.023	-0.394	0.693	0.990046	0.014	0.0792	0.177	0.86	1
NAT1	p1140879616	-0.0990337	0.0514751	-1.924	0.05437	0.655676	0.0363	0.206	0.176	0.86015	1
TPMT	p1140882946	0.026	0.148	0.176	0.86016	0.999679	0.026	0.148	0.176	0.86016	1
POR	p1140884516	-0.0135	0.0512	-0.264	0.791646	0.999679	0.0106	0.0603	0.176	0.860342	1
CYP2A13	p1140865716	0.066933	0.380444	0.176	0.86035	0.999679	0.066933	0.380444	0.176	0.86035	1
CYP1A2	p1141188442	-0.0434628	0.247234	-0.176	0.86045	0.999679	-0.0434628	0.247234	-0.176	0.86045	1
SLCO1B3	p1141177532	0.030226	0.172148	0.176	0.860621	0.999679	0.015113	0.086074	0.176	0.860621	1
CYP2D6	p1140870788	-0.0057385	0.0110068	-0.521	0.60212	0.960134	-0.0065899	0.0375854	-0.175	0.86082	1
CYP2D6	p2038459814	-0.0039	0.0175	-0.223	0.8239	0.999679	0.0105	0.06	0.175	0.8609	1
CYP2C19	p1140882236	-0.0537007	0.0744803	-0.721	0.471	0.933252	-0.0112684	0.0642332	-0.175	0.861	1
GSTT1	p1140870856	0.123747	0.709154	0.174	0.86147	0.999679	0.123747	0.709154	0.174	0.86147	1
CYP2E1	p99999	-0.0290269	0.0195968	-1.481	0.13855	0.750773	0.0128051	0.0735177	0.174	0.86173	1
SLCO1B1	p1140911734	0.00331	0.0275	0.12	0.90419	0.999679	0.00529	0.0304	0.174	0.8618	1
CYP2A6	p1140867888	0.001047	0.053495	0.02	0.98438	0.999679	0.013448	0.077546	0.173	0.86232	1
CYP3A5	p1141171948	-0.006487	0.037419	-0.173	0.86238	0.999679	-0.006487	0.037419	-0.173	0.86238	1
CYP4F2	p1141181700	-0.144186	0.125805	-1.146	0.251752	0.825909	0.025213	0.14558	0.173	0.8625	1
SLCO1B1	p1141175684	0.024302	0.046773	0.52	0.60337	0.960134	0.008941	0.051643	0.173	0.86255	1
CYP2C8	p1140866078	-0.0247	0.119	-0.208	0.8355	0.999679	0.0332	0.192	0.173	0.8627	1
CYP2A6	p1140879818	-0.024	0.0701	-0.342	0.732	0.992706	0.0179	0.104	0.172	0.863	1
CYP2D6	p1140861832	0.0154	0.0262	0.586	0.5576	0.9512	0.0151	0.0878	0.172	0.8631	1
CYP3A5	p1140871462	-0.00442	0.0257	-0.172	0.8633	0.999679	-0.00442	0.0257	-0.172	0.8633	1
SLCO1B3	p1140925800	-0.0223171	0.130192	-0.171	0.8639	0.999679	-0.0111585	0.0650962	-0.171	0.8639	1
CYP2A6	p1140883568	-0.018329	0.0634793	-0.289	0.773	0.999679	-0.0158391	0.0925238	-0.171	0.864	1
CYP2A6	p1140857636	0.00294	0.0794	0.037	0.97	0.999679	0.0197	0.115	0.171	0.864	1
DPYD	p1140923670	0.052255	0.289624	0.18	0.856821	0.999679	0.076865	0.449093	0.171	0.864102	1
IFNL3	p1140871462	0.00353	0.0344	0.103	0.9182	0.999679	0.00753	0.044	0.171	0.8642	1
TPMT	p1141192740	-0.0216	0.126	-0.171	0.8643	0.999679	-0.0216	0.126	-0.171	0.8643	1
NAT2	p1140866122	-0.00379	0.0825	-0.046	0.96337	0.999679	-0.00852	0.05	-0.17	0.86462	1
TPMT	p1140857636	-0.023	0.135	-0.17	0.865	0.999679	-0.023	0.135	-0.17	0.865	1
CYP3A4	p1140869848	0.0115055	0.0798137	0.144	0.885	0.999679	-0.0762264	0.449387	-0.17	0.865	1
GSTT1	p1141156644	0.12	0.71	0.169	0.86545	0.999679	0.12	0.71	0.169	0.86545	1
CYP2C19	p1140872200	-0.000787	0.0676	-0.012	0.991	0.999679	-0.009804	0.057918	-0.169	0.8656	1
CYP2C8	p1141180212	0.388931	0.173633	2.24	0.02509	0.597857	0.0442481	0.261977	0.169	0.86587	1
GSTT1	p1141164828	0.0643	0.381	0.169	0.8659	0.999679	0.0643	0.381	0.169	0.8659	1
CYP2D6	p1141182632	0.001807	0.023812	0.076	0.939521	0.999679	-0.013543	0.080377	-0.168	0.866191	1
CYP2C8	p2038460150	-0.0119288	0.01768	-0.675	0.49986	0.939448	0.00472	0.0281	0.168	0.86658	1
CYP2B6	p1140869276	-0.0758	0.0712	-1.064	0.2873	0.836984	0.0284	0.169	0.168	0.8668	1
DPYD	p1141193282	0.0448	0.347	0.129	0.89728	0.999679	-0.0841	0.502	-0.168	0.866929	1
CYP3A4	p1140879406	0.052771	0.0460716	1.145	0.25204	0.825909	0.0452128	0.269893	0.168	0.86696	1
TPMT	p1141182632	-0.023611	0.141372	-0.167	0.86736	0.999679	-0.023611	0.141372	-0.167	0.86736	1
SLCO1B1	p1140870570	0.006809	0.037881	0.18	0.8574	0.999679	-0.006961	0.041741	-0.167	0.8676	1
CYP2A6	p1140923852	-0.025036	0.073526	-0.341	0.7335	0.992706	-0.01789	0.1074	-0.167	0.8677	1
TPMT	p1141180212	0.0214532	0.129041	0.166	0.867959	0.999679	0.0214532	0.129041	0.166	0.867959	1
SLCO1B3	p1140866122	0.0165	0.0994	0.166	0.86809	0.999679	0.00825	0.0497	0.166	0.86809	1
CYP19A1	p1140926732	0.023436	0.142491	0.164	0.86936	0.999679	-0.166532	1.00321	-0.166	0.86816	1
POR	p1140879406	0.0103083	0.0436946	0.236	0.813496	0.999679	0.0085122	0.0513201	0.166	0.868263	1
NAT2	p1140862772	0.011849	0.0692454	0.171	0.864133	0.999679	0.0069673	0.0420163	0.166	0.868295	1
CYP2D6	p1141176832	0.00113	0.00829	0.137	0.891369	0.999679	-0.00465	0.0281	-0.166	0.868455	1
SLCO1B1	p1140879778	-0.00428	0.0199	-0.215	0.830057	0.999679	-0.00363	0.022	-0.165	0.868746	1
SLCO1B3	p1140860834	0.022308	0.135435	0.165	0.869172	0.999679	0.011154	0.067717	0.165	0.869172	1
DPYD	p1140869848	0.272496	0.177407	1.536	0.1245	0.74048	0.0413671	0.251233	0.165	0.8692	1
UGT1A4	p1141182800	0.0356	0.0942	0.378	0.7056	0.990046	0.0745	0.452	0.165	0.8693	1
CYP3A5	p1141168554	-0.00934	0.0568	-0.164	0.8694	0.999679	-0.00934	0.0568	-0.164	0.8694	1
CYP2E1	p1140888688	-0.104463	0.065193	-1.602	0.10907	0.730837	-0.04041	0.245786	-0.164	0.86941	1
CYP2C9	p1140863144	0.044663	0.108325	0.412	0.68012	0.990046	0.027485	0.167396	0.164	0.86958	1
CYP2C9	p1140879464	-0.0748349	0.112405	-0.666	0.5056	0.940361	-0.0282923	0.17229	-0.164	0.8696	1
SLCO1B3	p1141200322	0.029708	0.180975	0.164	0.8696	0.999679	0.014854	0.090488	0.164	0.8696	1
UGT1A4	p1141176832	-0.0490118	0.0434993	-1.127	0.25986	0.826069	0.0344734	0.210509	0.164	0.86992	1
CYP2A13	p1140888266	0.0259587	0.158598	0.164	0.87	0.999679	0.0259587	0.158598	0.164	0.87	1
CYP2A6	p1187	0.0013592	0.0273702	0.05	0.96039	0.999679	0.0064791	0.0396609	0.163	0.87023	1
CYP2C19	p1141191044	8.73e-05	0.0141	0.006	0.99506	0.999679	0.0019771	0.0121249	0.163	0.87047	1
CYP4F2	p1140888688	-0.131181	0.100931	-1.3	0.1937	0.794681	-0.018688	0.114725	-0.163	0.8706	1
SLCO1B3	p1141167334	-0.032848	0.202164	-0.162	0.8709	0.999679	-0.016424	0.101082	-0.162	0.8709	1
CYP2C9	p1140881856	-0.0675158	0.0600354	-1.125	0.26076	0.826069	0.0152869	0.0941202	0.162	0.87098	1
CYP3A4	p1140865716	0.192	0.142	1.353	0.17619	0.780103	-0.115	0.711	-0.162	0.87109	1
CYP3A4	p1140860696	-0.0198306	0.034729	-0.571	0.567994	0.954222	-0.0324654	0.200197	-0.162	0.871174	1
CYP2C9	p1141168936	-0.0731	0.151	-0.484	0.6286	0.972487	0.0389	0.24	0.162	0.8712	1
CYP4F2	p1140862574	0.038876	0.140802	0.276	0.7825	0.999679	-0.0254033	0.156675	-0.162	0.8712	1
POR	p1140881856	-0.0648326	0.0512611	-1.265	0.20596	0.802329	0.0098316	0.0606702	0.162	0.87127	1
TBXAS1	p1140865634	-0.0079924	0.0522392	-0.153	0.8784	0.999679	-0.0533808	0.329977	-0.162	0.87149	1
NUDT15	p1140860806	0.234	0.185	1.263	0.20668	0.802329	6.48	40.1	0.161	0.87186	1
CYP2C8	p1140909702	0.073	0.161	0.454	0.64984	0.977835	-0.0397	0.246	-0.161	0.8719	1
UGT1A1	p1140879428	-0.00752	0.0727	-0.103	0.9177	0.999679	0.0105	0.0649	0.161	0.8719	1
CYP2C8	p2038459814	-0.146	0.132	-1.106	0.2689	0.831043	0.0349	0.217	0.161	0.872	1
NAT1	p1140882946	0.199	0.221	0.9	0.3679	0.893161	-0.114	0.709	-0.161	0.8721	1
NUDT15	p1141188442	0.474462	0.173053	2.742	0.00611	0.460179	6.67073	41.4999	0.161	0.8723	1
CYP4F2	p1141177526	0.0201335	0.0971604	0.207	0.8358	0.999679	0.0176639	0.110114	0.16	0.8726	1
UGT1A1	p1140864752	0.0123508	0.0276093	0.447	0.65463	0.981209	0.0039405	0.0245817	0.16	0.87264	1
UGT1A4	p1140865634	-0.0001431	0.0204213	-0.007	0.99441	0.999679	0.0153731	0.0959853	0.16	0.87275	1
TPMT	p1140888646	0.0095	0.0594	0.16	0.8729	0.999679	0.0095	0.0594	0.16	0.87294	1
CYP4F2	p1140883066	0.0191	0.0546	0.349	0.72691	0.991093	-0.00978	0.0613	-0.16	0.87321	1
POR	p1140865580	0.038853	0.14544	0.267	0.7894	0.999679	-0.026674	0.167403	-0.159	0.8734	1
TPMT	p1141176570	-0.024266	0.15247	-0.159	0.87355	0.999679	-0.024266	0.15247	-0.159	0.87355	1
CYP2A13	p1140883548	0.0716	0.45	0.159	0.8737	0.999679	0.0716	0.45	0.159	0.8737	1
TPMT	p1140888560	-0.0073	0.0459	-0.159	0.873722	0.999679	-0.0073	0.0459	-0.159	0.873722	1
CYP4B1	p1140866122	0.0278	0.0563	0.493	0.62197	0.96706	-0.029	0.183	-0.159	0.87393	1
TPMT	p1140852976	0.0048698	0.0307292	0.158	0.874082	0.999679	0.0048698	0.0307292	0.158	0.874082	1
TPMT	p1140870856	0.018665	0.117936	0.158	0.87425	0.999679	0.018665	0.117936	0.158	0.87425	1
CYP3A4	p1141187810	0.0181	0.163	0.112	0.91122	0.999679	0.159	1	0.158	0.87429	1
NUDT15	p1140909674	0.152323	0.166595	0.914	0.3605	0.886847	6.58087	41.5854	0.158	0.8743	1
CYP1A2	p1141167594	0.159056	1.00634	0.158	0.8744	0.999679	0.159056	1.00634	0.158	0.8744	1
DPYD	p1141168554	-0.277471	0.292915	-0.947	0.3435	0.877608	0.0791	0.501	0.158	0.8745	1
UGT1A4	p1141181700	-0.0421	0.11	-0.382	0.70254	0.990046	-0.0794	0.503	-0.158	0.87453	1
GSTT1	p1140874930	0.0646577	0.409828	0.158	0.87464	0.999679	0.0646577	0.409828	0.158	0.87464	1
UGT1A1	p1140884444	0.0460919	0.07196	0.641	0.5218	0.946505	-0.0100458	0.0638361	-0.157	0.875	1
CYP4F2	p1141192736	-0.0252	0.0712	-0.354	0.72333	0.990243	-0.0126	0.0801	-0.157	0.87514	1
CYP2B6	p1140879616	-0.0014356	0.0208252	-0.069	0.94504	0.999679	0.0076407	0.0486324	0.157	0.87516	1
CYP2C8	p1140883504	-0.115294	0.0636323	-1.812	0.070004	0.690219	-0.0160334	0.102059	-0.157	0.875166	1
UGT1A4	p1140871024	0.0307	0.0555	0.553	0.58003	0.956897	0.0409	0.26	0.157	0.8752	1
CYP2C8	p1140861090	-0.024208	0.14218	-0.17	0.8648	0.999679	-0.034773	0.221889	-0.157	0.87547	1
CYP2D6	p1140879802	-2.12e-05	0.00457	-0.005	0.99629	0.999679	0.00243	0.0155	0.156	0.87569	1
SLCO1B3	p1140861778	0.027	0.173	0.156	0.87579	0.999679	0.0135	0.0864	0.156	0.87579	1
CYP4B1	p1141168326	-0.172	0.0812	-2.121	0.034	0.621545	0.0458	0.293	0.156	0.8758	1
CYP3A4	p1140870390	-0.053	0.0798	-0.664	0.50673	0.940843	0.0785	0.502	0.156	0.87583	1
UGT1A1	p1140862476	0.0494379	0.0936982	0.528	0.5978	0.960091	0.0130676	0.083675	0.156	0.8759	1
IFNL3	p1141188442	-0.0083521	0.0111088	-0.752	0.45215	0.931609	-0.0022275	0.0142701	-0.156	0.87596	1
NUDT15	p1140879802	-0.254	0.17	-1.496	0.13462	0.74618	6.17	39.7	0.155	0.87644	1
CYP1A2	p1193	-0.048151	0.310398	-0.155	0.8767	0.999679	-0.048151	0.310398	-0.155	0.8767	1
NUDT15	p1141194794	0.0123	0.164	0.075	0.940081	0.999679	6.24	40.3	0.155	0.876859	1
UGT1A1	p1140883468	0.022946	0.142887	0.161	0.87242	0.999679	0.019794	0.12775	0.155	0.87687	1
NAT1	p1140883748	-0.052	0.122	-0.427	0.66965	0.987814	-0.0694	0.448	-0.155	0.876896	1
NUDT15	p1140865634	-0.105563	0.150716	-0.7	0.48367	0.935254	6.41	41.4	0.155	0.8769	1
UGT1A4	p1140911658	0.0255593	0.120141	0.213	0.832	0.999679	0.0897325	0.579943	0.155	0.877	1
TBXAS1	p1140876076	0.013056	0.190189	0.069	0.945268	0.999679	-0.168757	1.09229	-0.154	0.877216	1
IFNL3	p1140861954	-0.0286	0.0757	-0.378	0.7053	0.990046	0.0151	0.0977	0.154	0.8773	1
CYP3A4	p1141182628	-0.00993	0.117	-0.085	0.9321	0.999679	0.109	0.71	0.154	0.8777	1
CYP3A5	p2038460150	0.000821	0.00534	0.154	0.87775	0.999679	0.000821	0.00534	0.154	0.87775	1
CYP2B6	p1140879540	-0.00772	0.0262	-0.294	0.76844	0.999679	-0.00938	0.061	-0.154	0.8779	1
CYP3A4	p1140876592	-0.0408228	0.0475347	-0.859	0.39	0.904339	0.0445923	0.291211	0.153	0.878	1
CYP19A1	p1140871024	-0.0651	0.0827	-0.787	0.431178	0.922807	0.109	0.711	0.153	0.878068	1
GSTT1	p1140871168	0.154	1	0.153	0.8781	0.999679	0.154	1	0.153	0.8781	1
POR	p1141176832	0.0573323	0.0518477	1.106	0.26882	0.831043	-0.0091847	0.0600403	-0.153	0.87842	1
NAT1	p1140872290	-0.0001483	0.20165	-0.001	0.9994	0.999679	-0.108078	0.70721	-0.153	0.8785	1
CYP2E1	p1140921828	-0.0673	0.105	-0.644	0.5197	0.946505	-0.0589	0.386	-0.153	0.8786	1
GSTT1	p1140883066	0.0463	0.303	0.153	0.878712	0.999679	0.0463	0.303	0.153	0.878712	1
POR	p1140882946	0.236	0.155	1.521	0.12822	0.743447	0.0273	0.179	0.153	0.87872	1
DPYD	p1140863202	-0.224625	0.240334	-0.935	0.34998	0.882963	-0.057822	0.379629	-0.152	0.87894	1
NAT1	p1140879464	0.179882	0.139682	1.288	0.1978	0.796227	-0.0681	0.448	-0.152	0.8791	1
CYP2A6	p1140866116	-0.0166	0.0763	-0.218	0.82737	0.999679	0.017	0.112	0.152	0.87912	1
CYP2C8	p1140884654	-0.0695981	0.107234	-0.649	0.5163	0.946123	0.0264915	0.174235	0.152	0.8792	1
CYP19A1	p1140868550	0.318	0.147	2.16	0.0308	0.597857	-0.153	1.01	-0.152	0.87923	1
UGT1A1	p1140883568	0.0496838	0.10578	0.47	0.6386	0.975474	-0.0141485	0.0934297	-0.151	0.8796	1
TBXAS1	p1140923346	-0.0867853	0.0789415	-1.099	0.27161	0.834279	-0.076968	0.508385	-0.151	0.87966	1
NAT2	p1140862628	-0.072899	0.15084	-0.483	0.628892	0.972703	-0.013706	0.090541	-0.151	0.87968	1
CYP3A5	p1140862628	-0.007845	0.051828	-0.151	0.87969	0.999679	-0.007845	0.051828	-0.151	0.87969	1
UGT1A1	p1140861088	-0.002691	0.106819	-0.025	0.9799	0.999679	0.014439	0.095464	0.151	0.8798	1
UGT1A4	p1140872072	0.0547285	0.102142	0.536	0.592	0.958968	-0.0678474	0.44956	-0.151	0.88	1
NAT2	p1195	-0.035664	0.113329	-0.315	0.753	0.999679	-0.0103214	0.0684266	-0.151	0.88	1
NUDT15	p1140866738	0.46	0.224	2.053	0.04005	0.638213	6.04	40.1	0.151	0.88011	1
NAT2	p1140926934	-0.0362	0.0657	-0.551	0.58189	0.956897	-0.00598	0.0397	-0.151	0.88013	1
CYP1A2	p1140888646	0.107689	0.714159	0.151	0.88014	0.999679	0.107689	0.714159	0.151	0.88014	1
CYP1A2	p1140884600	0.0628	0.417	0.151	0.88026	0.999679	0.0628	0.417	0.151	0.88026	1
CYP2A13	p1140871310	-0.007071	0.0469529	-0.151	0.880294	0.999679	-0.007071	0.0469529	-0.151	0.880294	1
CYP2E1	p1140911658	0.0540386	0.0897208	0.602	0.547	0.950474	-0.0482374	0.320247	-0.151	0.8803	1
CYP2A13	p1141200004	-0.0505554	0.3358	-0.151	0.88033	0.999679	-0.0505554	0.3358	-0.151	0.88033	1
POR	p1140868408	0.031	0.0861	0.36	0.7187	0.990237	0.0152	0.101	0.15	0.8805	1
CYP3A5	p1141146606	0.00773	0.0514	0.15	0.8805	0.999679	0.00773	0.0514	0.15	0.8805	1
CYP3A4	p1140862236	-0.215377	0.170251	-1.265	0.205849	0.802329	-0.151	1	-0.15	0.880601	1
CYP2C9	p1141171948	-0.105558	0.115836	-0.911	0.36215	0.887696	0.027471	0.18312	0.15	0.88075	1
TBXAS1	p1140866122	0.101	0.177	0.568	0.5701	0.954222	-0.151	1.01	-0.15	0.88102	1
CYP2A6	p1140876592	0.009212	0.0263031	0.35	0.72617	0.991093	-0.0056315	0.0377099	-0.149	0.881287	1
CYP2D6	p1141179992	-0.0205	0.0259	-0.79	0.4297	0.922807	-0.0134	0.0899	-0.149	0.8813	1
CYP2B6	p1140870954	0.0128	0.0531	0.242	0.809043	0.999679	-0.0183	0.123	-0.149	0.881426	1
CYP3A4	p1140852976	0.0220768	0.0328631	0.672	0.501724	0.939608	-0.0281927	0.189123	-0.149	0.8815	1
UGT1A1	p1141156846	0.179	0.152	1.179	0.2384	0.820207	-0.019876	0.133477	-0.149	0.8816	1
GSTT1	p1140871462	0.0564	0.38	0.149	0.8818	0.999679	0.0564	0.38	0.149	0.8818	1
CYP4B1	p1140871310	0.0018032	0.0120394	0.15	0.880941	0.999679	0.0059235	0.040032	0.148	0.882367	1
CYP3A5	p1140879774	-0.00654	0.0443	-0.148	0.8825	0.999679	-0.00654	0.0443	-0.148	0.8825	1
CYP2A13	p1140888560	-0.0196	0.132	-0.148	0.882517	0.999679	-0.0196	0.132	-0.148	0.882517	1
GSTT1	p1140868226	-0.0132	0.0895	-0.148	0.882674	0.999679	-0.0132	0.0895	-0.148	0.882674	1
CYP2C19	p1140860834	0.026481	0.052831	0.501	0.6162	0.965173	0.006687	0.045343	0.147	0.88275	1
NUDT15	p1141146234	0.0654	0.216	0.302	0.76239	0.999679	5.86	39.8	0.147	0.88277	1
CYP3A5	p1140861128	-0.00719	0.048814	-0.147	0.8829	0.999679	-0.00719	0.048814	-0.147	0.8829	1
TPMT	p1140876592	0.0067603	0.0457509	0.148	0.883	0.999679	0.0067603	0.0457509	0.148	0.883	1
CYP3A5	p1199	-0.0048576	0.0330145	-0.147	0.88302	0.999679	-0.0048576	0.0330145	-0.147	0.88302	1
CYP2A6	p1140879778	-0.00923	0.0292	-0.316	0.752216	0.999679	0.00628	0.0427	0.147	0.883143	1
CYP3A4	p1140864752	-0.0594323	0.0304501	-1.952	0.051	0.655676	-0.0261851	0.178233	-0.147	0.8832	1
SLCO1B1	p1141176570	-0.021069	0.058831	-0.358	0.72025	0.990243	-0.009496	0.064815	-0.147	0.88352	1
CYP3A4	p1140860840	-0.258	0.168	-1.537	0.1243	0.74048	-0.147	1	-0.146	0.8836	1
DPYD	p1140861778	0.345	0.317	1.087	0.27722	0.834458	0.0657	0.449	0.146	0.88362	1
NUDT15	p1193	0.101	0.199	0.509	0.61097	0.963308	6.08	41.6	0.146	0.88374	1
POR	p1140862168	0.138528	0.116762	1.186	0.235461	0.820207	0.019851	0.135858	0.146	0.883831	1
IFNL3	p1140862144	0.016333	0.055015	0.297	0.76656	0.999679	0.010269	0.070342	0.146	0.88393	1
NUDT15	p1140852976	-0.0182513	0.207173	-0.088	0.929799	0.999679	6.10391	41.8198	0.146	0.883955	1
SLCO1B3	p1140869848	0.0144853	0.0992568	0.146	0.884	0.999679	0.0072427	0.0496284	0.146	0.884	1
CYP3A5	p1140923670	0.007311	0.050124	0.146	0.88403	0.999679	0.007311	0.050124	0.146	0.884029	1
CYP4F2	p1140916682	-0.00512	0.0441	-0.116	0.90764	0.999679	-0.00724	0.0497	-0.146	0.88419	1
CYP2C8	p1141168554	0.129	0.193	0.67	0.5026	0.939608	0.0445	0.306	0.146	0.8843	1
NUDT15	p1140864752	-0.149033	0.189476	-0.787	0.431546	0.922807	6.02	41.4	0.145	0.884321	1
CYP2C8	p1140865578	-0.122077	0.177422	-0.688	0.4914	0.938843	0.042585	0.292857	0.145	0.8844	1
SLCO1B1	p1140926934	0.00284	0.0228	0.124	0.90099	0.999679	0.00366	0.0252	0.145	0.88452	1
NAT1	p1141200004	-0.242375	0.140096	-1.73	0.0836	0.713792	-0.0835144	0.576372	-0.145	0.8848	1
DPYD	p1141146138	-0.159	0.131	-1.209	0.226698	0.811831	-0.0297	0.206	-0.144	0.88512	1
NAT1	p1140923852	-0.168	0.163	-1.026	0.305	0.856802	0.102	0.709	0.144	0.8853	1
CYP3A4	p1140861276	0.268788	0.213084	1.261	0.20716	0.802329	-0.144608	1.00302	-0.144	0.8854	1
CYP2C8	p1140921822	0.0613	0.175	0.351	0.72529	0.990829	-0.0392	0.272	-0.144	0.8854	1
CYP2A6	p1140884600	-0.00657	0.0198	-0.333	0.739344	0.995642	-0.00412	0.0287	-0.144	0.885807	1
CYP2C9	p1141182800	0.0361	0.129	0.28	0.7795	0.999679	0.0288	0.201	0.143	0.8859	1
NAT2	p1140863144	-0.0314	0.098	-0.32	0.748593	0.999288	-0.00848	0.0592	-0.143	0.885999	1
CYP2C19	p1141162824	-0.0976693	0.0715281	-1.365	0.1721	0.776403	-0.008865	0.061886	-0.143	0.886	1
NUDT15	p1140861998	0.289176	0.242696	1.192	0.233453	0.820207	5.99221	41.8005	0.143	0.886012	1
NUDT15	p1141191044	0.2451	0.206384	1.188	0.23499	0.820207	5.82405	40.6574	0.143	0.88609	1
NUDT15	p1140860696	-0.0787	0.215	-0.365	0.71475	0.990237	5.83	40.8	0.143	0.88625	1
CYP2B6	p99999	-0.0082962	0.0154271	-0.538	0.59074	0.958968	-0.0051489	0.0360373	-0.143	0.88639	1
CYP2D6	p1141175684	0.004373	0.02012	0.217	0.82794	0.999679	0.009744	0.06823	0.143	0.88645	1
CYP2D6	p1141181868	-0.00786	0.0253	-0.311	0.7561	0.999679	0.0124	0.0872	0.142	0.8868	1
CYP3A4	p1140879428	-0.124677	0.078322	-1.592	0.1114	0.731254	0.071385	0.502111	0.142	0.8869	1
NUDT15	p99999	-0.0565556	0.198776	-0.285	0.77601	0.999679	5.91	41.6	0.142	0.88693	1
CYP2C19	p1141192410	-0.008024	0.035282	-0.227	0.8201	0.999679	-0.004324	0.030418	-0.142	0.886955	1
NAT1	p1140862382	0.0238809	0.0946285	0.252	0.8008	0.999679	0.0502912	0.354056	0.142	0.887	1
GSTT1	p1140911730	-0.100323	0.709036	-0.141	0.887	0.999679	-0.100323	0.709036	-0.141	0.887	1
GSTT1	p1140922562	-0.101	0.71	-0.143	0.887	0.999679	-0.101	0.71	-0.143	0.887	1
POR	p1140862382	0.0475277	0.0708721	0.671	0.5025	0.939608	0.0117811	0.0829715	0.142	0.8871	1
CYP2A6	p1141181700	0.003699	0.072414	0.051	0.959256	0.999679	0.014821	0.104726	0.142	0.887456	1
UGT1A1	p1140884488	0.0074444	0.0353531	0.211	0.83322	0.999679	0.00446	0.0315169	0.142	0.88747	1
DPYD	p1141146234	-0.0322	0.069	-0.467	0.6407	0.976017	0.0151	0.107	0.141	0.8875	1
CYP2B6	p1140879818	-0.00154	0.0644	-0.024	0.981	0.999679	-0.0211	0.149	-0.141	0.8875	1
CYP2C8	p1140882694	0.0869	0.117	0.74	0.4595	0.931609	0.0262	0.186	0.141	0.8876	1
GSTT1	p1141182628	-0.0819	0.579	-0.141	0.8876	0.999679	-0.0819	0.579	-0.141	0.8876	1
IFNL3	p1193	-0.00276	0.0145	-0.19	0.848946	0.999679	0.00261	0.0186	0.14	0.888479	1
UGT1A4	p1140884412	-0.0835	0.0875	-0.954	0.34013	0.876065	-0.0575	0.411	-0.14	0.88869	1
UGT1A1	p1140862148	-0.044919	0.095448	-0.471	0.63792	0.975446	-0.011827	0.084689	-0.14	0.88893	1
CYP2A6	p1140883748	-0.00943	0.0537	-0.176	0.860531	0.999679	0.0109	0.0783	0.139	0.889244	1
NAT1	p1140862628	-0.2193	0.159594	-1.374	0.16941	0.773729	0.098093	0.705398	0.139	0.8894	1
CYP2B6	p1140864752	0.0170781	0.0154176	1.108	0.26799	0.830073	0.0049795	0.0358578	0.139	0.889555	1
DPYD	p1187	-0.117682	0.099785	-1.179	0.23826	0.820207	0.0221813	0.159751	0.139	0.88957	1
CYP2A6	p1141168936	-0.0388	0.0716	-0.541	0.5882	0.958669	0.0148	0.107	0.139	0.8897	1
TPMT	p1141182800	0.0147	0.106	0.138	0.89	0.999679	0.0147	0.106	0.138	0.89	1
CYP4B1	p1140861806	0.0398	0.0519	0.767	0.4432	0.925983	0.0238	0.172	0.138	0.8901	1
CYP2A13	p1140871024	0.0254	0.184	0.138	0.890314	0.999679	0.0254	0.184	0.138	0.890314	1
CYP3A4	p1140909726	0.0171246	0.0508794	0.337	0.73644	0.994087	0.0419006	0.303888	0.138	0.89033	1
CYP3A5	p1140875990	-0.0071	0.0515	-0.138	0.89042	0.999679	-0.0071	0.0515	-0.138	0.89042	1
SLCO1B1	p1140862236	-0.013815	0.068509	-0.202	0.8402	0.999679	-0.01036	0.075396	-0.137	0.8907	1
CYP4F2	p1141167334	-0.104479	0.150859	-0.693	0.4886	0.937301	-0.023383	0.170469	-0.137	0.8909	1
SLCO1B3	p1195	-0.0189327	0.137521	-0.138	0.891	0.999679	-0.0094663	0.0687606	-0.138	0.891	1
SLCO1B3	p1141166006	0.0254	0.186	0.137	0.8913	0.999679	0.0127	0.0931	0.137	0.8913	1
CYP2C19	p1141145812	0.0074	0.0577	0.128	0.89793	0.999679	0.00674	0.0495	0.136	0.8915	1
GSTT1	p1140888688	0.078897	0.578875	0.136	0.89159	0.999679	0.078897	0.578875	0.136	0.89159	1
CYP3A4	p1140882946	-0.0917	0.149	-0.614	0.5392	0.94896	0.136	1	0.136	0.8918	1
TBXAS1	p1140911732	-0.0858	0.104	-0.824	0.40973	0.910274	0.098	0.721	0.136	0.89186	1
GSTT1	p1140875420	0.13561	1.00138	0.135	0.89228	0.999679	0.13561	1.00138	0.135	0.89228	1
CYP3A5	p1140923350	0.00355	0.0263	0.135	0.89279	0.999679	0.00355	0.0263	0.135	0.89279	1
IFNL3	p1140921600	-0.0058278	0.0211126	-0.276	0.78252	0.999679	-0.0036525	0.0271261	-0.135	0.89289	1
CYP2C19	p1141181700	-0.0257	0.0644	-0.4	0.689371	0.990046	-0.007464	0.055503	-0.134	0.893018	1
CYP2C8	p1140870862	-0.430131	0.192325	-2.236	0.0253	0.597857	-0.043145	0.321348	-0.134	0.8932	1
DPYD	p1140883748	0.0629	0.209	0.301	0.76345	0.999679	0.0426	0.318	0.134	0.89327	1
CYP2A13	p1140926606	-0.0271	0.202	-0.134	0.89343	0.999679	-0.0271	0.202	-0.134	0.89343	1
CYP2C19	p1193	0.0016493	0.0145202	0.114	0.909567	0.999679	-0.0016693	0.0124637	-0.134	0.893456	1
SLCO1B3	p1140871050	-0.0097659	0.0730552	-0.134	0.89366	0.999679	-0.004883	0.0365276	-0.134	0.89366	1
CYP2E1	p1141167594	0.0357817	0.0599756	0.597	0.55077	0.951068	0.029672	0.222187	0.134	0.89376	1
CYP2C9	p1140883664	0.0882	0.171	0.517	0.60518	0.960134	0.0351	0.263	0.133	0.89384	1
SLCO1B3	p1141176662	-0.0289	0.217	-0.133	0.894	0.999679	-0.0145	0.109	-0.133	0.894	1
CYP3A4	p1140879634	-0.0736	0.152	-0.484	0.628617	0.972487	0.133	1	0.133	0.8942	1
CYP19A1	p1140909674	-0.0343761	0.0316	-1.088	0.2767	0.834458	0.0343366	0.258333	0.133	0.8943	1
GSTT1	p1140911658	-0.0940742	0.709276	-0.133	0.8945	0.999679	-0.0940742	0.709276	-0.133	0.8945	1
CYP2C9	p1140884444	-0.144	0.0907	-1.583	0.1134	0.733242	0.0191	0.144	0.132	0.8948	1
SLCO1B3	p1140870164	-0.017	0.128	-0.132	0.8948	0.999679	-0.00848	0.0642	-0.132	0.8948	1
TPMT	p1140922562	-0.0172	0.131	-0.132	0.895	0.999679	-0.0172	0.131	-0.132	0.895	1
GSTT1	p1140860834	0.076123	0.578877	0.132	0.895379	0.999679	0.076123	0.578877	0.132	0.895379	1
CYP2C19	p1140861954	0.0333388	0.0762785	0.437	0.6621	0.98627	-0.00863	0.0656	-0.131	0.89541	1
CYP2B6	p1140867876	0.00443	0.074759	0.059	0.95275	0.999679	0.02302	0.175385	0.131	0.89557	1
TBXAS1	p1140888560	-0.0279	0.104	-0.269	0.787951	0.999679	0.0938	0.716	0.131	0.895809	1
CYP2C9	p1140916282	0.0244	0.101	0.241	0.809473	0.999679	-0.0201	0.154	-0.131	0.895976	1
CYP19A1	p1141164828	0.128916	0.094404	1.366	0.1721	0.776403	10.6319	81.4504	0.131	0.8961	1
CYP2B6	p1140862574	-0.068741	0.0710286	-0.968	0.3331	0.873335	-0.0218792	0.167619	-0.131	0.8961	1
SLCO1B1	p1140861998	0.0065238	0.0124167	0.525	0.5993	0.960128	0.001789	0.0137085	0.131	0.89617	1
CYP2A13	p1140884516	0.0193	0.148	0.13	0.896371	0.999679	0.0193	0.148	0.13	0.896371	1
TPMT	p1140867878	-0.0105	0.0809	-0.13	0.8966	0.999679	-0.0105	0.0809	-0.13	0.89664	1
CYP19A1	p1140881856	-0.0975897	0.0664914	-1.468	0.14218	0.750773	0.0754531	0.580897	0.13	0.89665	1
SLCO1B1	p1140909708	-0.00642	0.025	-0.257	0.79703	0.999679	0.00357	0.0276	0.129	0.89705	1
CYP2A13	p1140862086	0.0374725	0.290812	0.129	0.8975	0.999679	0.0374725	0.290812	0.129	0.8975	1
CYP4F2	p1140927328	0.1001	0.125772	0.796	0.4261	0.921441	0.0181701	0.141508	0.128	0.8978	1
CYP2E1	p1140870570	0.006093	0.065444	0.093	0.9258	0.999679	0.031508	0.245299	0.128	0.8978	1
CYP3A5	p1140874930	0.0034867	0.0271861	0.128	0.89795	0.999679	0.0034867	0.0271861	0.128	0.89795	1
SLCO1B1	p1141164086	-0.0305218	0.0500514	-0.61	0.54199	0.949139	-0.0070744	0.0551683	-0.128	0.897964	1
CYP2A13	p1140876076	0.0323	0.252	0.128	0.89806	0.999679	0.0323	0.252	0.128	0.89806	1
CYP2E1	p1140916682	0.0118	0.0292	0.403	0.68658	0.990046	-0.0137	0.107	-0.128	0.89854	1
IFNL3	p1140882946	0.0374	0.0757	0.494	0.62138	0.96706	0.0123	0.0963	0.127	0.89855	1
CYP3A5	p1140862772	0.0030561	0.0241163	0.127	0.899159	0.999679	0.0030561	0.0241163	0.127	0.899159	1
CYP19A1	p1140909786	0.087385	0.0811653	1.077	0.2816	0.834458	10.9	86	0.126	0.8994	1
CYP2D6	p1141156644	-0.000583	0.0196	-0.03	0.97624	0.999679	0.00842	0.0667	0.126	0.89955	1
CYP3A4	p1141150944	-0.0310519	0.0782333	-0.397	0.69143	0.990046	-0.0566841	0.449349	-0.126	0.89962	1
CYP2C8	p1140862148	0.097893	0.131984	0.742	0.45827	0.931609	-0.02563	0.203244	-0.126	0.89965	1
CYP2A13	p1195	-0.0365065	0.290892	-0.125	0.9	0.999679	-0.0365065	0.290892	-0.125	0.9	1
CYP2C8	p1140871266	0.020292	0.18188	0.112	0.911	0.999679	-0.035551	0.281761	-0.126	0.9	1
SLCO1B3	p1140879854	0.0224	0.179	0.125	0.9004	0.999679	0.0112	0.0896	0.125	0.9004	1
CYP2C9	p1141182632	0.122638	0.177237	0.692	0.488972	0.937301	0.033992	0.271814	0.125	0.900479	1
TPMT	p1141168680	-0.0203	0.162	-0.125	0.90063	0.999679	-0.0203	0.162	-0.125	0.90063	1
CYP2A13	p1141168936	-0.0446	0.357	-0.125	0.90067	0.999679	-0.0446	0.357	-0.125	0.90067	1
NAT2	p1140879774	-0.04418	0.127152	-0.347	0.7282	0.991823	0.009559	0.07662	0.125	0.9007	1
CYP4F2	p1140866738	0.0228	0.0289	0.787	0.43104	0.922807	-0.00405	0.0325	-0.124	0.901	1
CYP4F2	p1140888510	-0.0827	0.131	-0.632	0.527	0.946791	0.0187	0.15	0.125	0.901	1
CYP2A13	p1140861088	0.041632	0.335823	0.124	0.9013	0.999679	0.041632	0.335823	0.124	0.9013	1
TPMT	p1140883568	0.0139443	0.113271	0.123	0.902	0.999679	0.0139443	0.113271	0.123	0.902	1
CYP3A5	p1140884464	0.004347	0.035377	0.123	0.90221	0.999679	0.004347	0.035377	0.123	0.90221	1
CYP3A5	p1141153026	0.00532	0.0435	0.122	0.9026	0.999679	0.00532	0.0435	0.122	0.9026	1
CYP3A4	p1141175684	0.129427	0.135952	0.952	0.3411	0.876065	-0.086665	0.710316	-0.122	0.90289	1
SLCO1B1	p1141167334	-0.017937	0.058132	-0.309	0.7577	0.999679	-0.007813	0.064088	-0.122	0.903	1
CYP2D6	p1141146188	0.008587	0.020159	0.426	0.6701	0.987814	0.008259	0.068	0.121	0.9033	1
CYP4F2	p1140865634	0.0228048	0.0233367	0.977	0.32847	0.869479	-0.0031777	0.0262432	-0.121	0.90362	1
NAT1	p1140916682	-0.0123	0.0596	-0.206	0.83668	0.999679	-0.0267	0.221	-0.121	0.90374	1
CYP19A1	p1140869848	0.158	0.11	1.435	0.1514	0.757696	10.3176	85.4086	0.121	0.9038	1
NAT1	p1140884412	-0.0355	0.138	-0.258	0.7966	0.999679	-0.0604	0.5	-0.121	0.90382	1
POR	p1141162824	0.174103	0.14846	1.173	0.241	0.821904	0.0207597	0.171593	0.121	0.904	1
CYP1A2	p1140864992	0.070303	0.583473	0.12	0.90409	0.999679	0.070303	0.583473	0.12	0.90409	1
CYP3A5	p99999	-0.0013671	0.0113466	-0.12	0.9041	0.999679	-0.0013671	0.0113466	-0.12	0.9041	1
CYP3A5	p1140909708	0.00296	0.0246	0.12	0.90418	0.999679	0.00296	0.0246	0.12	0.90418	1
CYP4F2	p1140874896	-0.0739826	0.127039	-0.582	0.5603	0.951566	0.017503	0.145486	0.12	0.9042	1
NAT2	p1140862086	-0.0045051	0.107702	-0.042	0.9666	0.999679	-0.0078324	0.065272	-0.12	0.9045	1
NAT2	p1140888570	0.0148	0.147	0.101	0.9196	0.999679	0.0106	0.089	0.119	0.9052	1
CYP4F2	p1140883504	-0.048026	0.0516866	-0.929	0.352797	0.88441	-0.0069587	0.0584543	-0.119	0.90524	1
TBXAS1	p1140879540	-0.085559	0.109961	-0.778	0.436519	0.924424	-0.0846143	0.713187	-0.119	0.905559	1
UGT1A4	p1140879464	0.137905	0.0881951	1.564	0.1179	0.738035	-0.0450735	0.380179	-0.119	0.9056	1
CYP2C9	p1141194794	0.000546	0.0289	0.019	0.984938	0.999679	0.00528	0.0446	0.119	0.905636	1
SLCO1B1	p1140878226	-0.0212089	0.0522869	-0.406	0.685	0.990046	-0.0068221	0.0576437	-0.118	0.9058	1
NAT2	p1141171948	-0.0328	0.109	-0.301	0.76323	0.999679	-0.00778	0.0657	-0.118	0.90584	1
CYP19A1	p1140872228	-0.146287	0.103834	-1.409	0.1589	0.767159	10.2	85.9	0.118	0.9059	1
CYP2C19	p1140862772	0.0283021	0.0325452	0.87	0.38451	0.901643	0.0032928	0.0278646	0.118	0.905931	1
CYP2C9	p1141164086	0.013068	0.158178	0.083	0.9342	0.999679	-0.0283375	0.239972	-0.118	0.906	1
DPYD	p1140879406	0.143948	0.0964638	1.492	0.135633	0.74618	-0.0162426	0.137578	-0.118	0.906019	1
NAT1	p1140866116	0.364	0.227	1.6	0.1096	0.730837	0.0835	0.708	0.118	0.9061	1
DPYD	p1140928916	-0.358335	0.304721	-1.176	0.2396	0.820207	-0.0590033	0.501123	-0.118	0.9063	1
CYP2B6	p1141156644	0.01502	0.062371	0.241	0.8097	0.999679	0.017099	0.145492	0.118	0.9064	1
TPMT	p2038460150	0.00164	0.014	0.118	0.90646	0.999679	0.00164	0.014	0.118	0.90646	1
SLCO1B3	p1140921814	0.0199	0.169	0.117	0.90649	0.999679	0.00994	0.0847	0.117	0.90649	1
IFNL3	p1140911658	-0.002479	0.0675015	-0.037	0.9707	0.999679	-0.0101715	0.0866484	-0.117	0.9066	1
TBXAS1	p1140870788	-0.07881	0.151373	-0.521	0.6026	0.960134	0.120364	1.0269	0.117	0.9067	1
TPMT	p1141156644	0.013954	0.119064	0.117	0.9067	0.999679	0.013954	0.119064	0.117	0.9067	1
CYP2D6	p1140870164	0.00763	0.0159	0.479	0.6319	0.973804	-0.00623	0.0535	-0.117	0.9072	1
GSTT1	p1140868472	0.0675	0.58	0.116	0.90734	0.999679	0.0675	0.58	0.116	0.90734	1
CYP2C9	p1140884654	-0.0865969	0.101675	-0.852	0.3944	0.904339	-0.0182655	0.157241	-0.116	0.9075	1
SLCO1B1	p1140865800	-0.018	0.0409	-0.441	0.6594	0.983376	-0.00524	0.0451	-0.116	0.9076	1
UGT1A4	p1140875420	0.026534	0.148084	0.179	0.857795	0.999679	0.082195	0.709935	0.116	0.907828	1
CYP2B6	p1141176662	0.0213	0.0848	0.251	0.802	0.999679	0.0229	0.198	0.116	0.9079	1
UGT1A4	p1140883066	0.0707534	0.0493269	1.434	0.15146	0.757696	-0.0254264	0.220321	-0.115	0.90812	1
CYP1A2	p2038460150	-0.0182563	0.158517	-0.115	0.9083	0.999679	-0.0182563	0.158517	-0.115	0.9083	1
CYP2A13	p1140916682	0.0148	0.128	0.115	0.90834	0.999679	0.0148	0.128	0.115	0.90834	1
CYP3A4	p1140923346	0.0104174	0.0387221	0.269	0.78791	0.999679	-0.025515	0.221692	-0.115	0.90837	1
CYP2A13	p1140861806	0.0232686	0.20229	0.115	0.9084	0.999679	0.0232686	0.20229	0.115	0.9084	1
SLCO1B1	p1140925800	-0.0038961	0.0378101	-0.103	0.91793	0.999679	0.0047965	0.0417481	0.115	0.90853	1
IFNL3	p1140921822	0.00562	0.0689	0.082	0.93498	0.999679	0.0102	0.0887	0.115	0.90859	1
CYP4B1	p1141177526	0.034758	0.07185	0.484	0.6286	0.972487	0.027429	0.239056	0.115	0.9087	1
CYP4F2	p1140861778	0.0189	0.132	0.143	0.88643	0.999679	0.0172	0.15	0.115	0.90875	1
CYP2A6	p1140909806	-0.0447	0.052	-0.859	0.390228	0.904339	-0.00884	0.0772	-0.114	0.908872	1
TBXAS1	p1141168318	0.211452	0.17256	1.225	0.220432	0.805314	0.12069	1.05739	0.114	0.909127	1
GSTT1	p1140852976	0.0196262	0.17196	0.114	0.90913	0.999679	0.0196262	0.17196	0.114	0.90913	1
POR	p1140868226	-0.0164	0.0168	-0.978	0.327845	0.869479	0.00223	0.0196	0.114	0.909389	1
CYP2D6	p1140911736	-0.008618	0.022939	-0.376	0.7071	0.990046	-0.008937	0.078564	-0.114	0.90944	1
GSTT1	p1141192736	-0.0431	0.38	-0.114	0.90963	0.999679	-0.0431	0.38	-0.114	0.90963	1
CYP2A13	p1141194794	0.0079	0.0697	0.113	0.909845	0.999679	0.0079	0.0697	0.113	0.909845	1
NAT1	p1141188442	0.0022734	0.0294651	0.077	0.9385	0.999679	0.0124757	0.110375	0.113	0.91001	1
SLCO1B1	p1140922804	-0.000246	0.0479	-0.005	0.9959	0.999679	-0.00595	0.0528	-0.113	0.9103	1
POR	p1140861998	-0.0029092	0.0330154	-0.088	0.929783	0.999679	-0.0043339	0.0385723	-0.112	0.91054	1
SLCO1B3	p1140861958	-0.0026211	0.0233524	-0.112	0.910632	0.999679	-0.0013106	0.0116762	-0.112	0.910632	1
CYP4F2	p1140922562	-0.093	0.131	-0.709	0.479	0.934546	0.0169	0.15	0.112	0.911	1
CYP3A4	p1140871112	0.16522	0.102156	1.617	0.10581	0.726926	0.064576	0.579379	0.111	0.91125	1
CYP2A13	p1140874896	-0.0396386	0.356183	-0.111	0.9114	0.999679	-0.0396386	0.356183	-0.111	0.9114	1
CYP3A4	p1140861090	-0.040217	0.116678	-0.345	0.730329	0.992706	0.078699	0.70968	0.111	0.9117	1
DPYD	p1141172924	0.0156095	0.323133	0.048	0.961	0.999679	0.0556602	0.501309	0.111	0.912	1
CYP3A5	p1140876136	0.00277	0.025	0.11	0.91202	0.999679	0.00277	0.025	0.11	0.91202	1
TPMT	p1140869848	-0.0080881	0.0744992	-0.109	0.9135	0.999679	-0.0080881	0.0744992	-0.109	0.9135	1
CYP19A1	p1140861958	0.0048185	0.0241712	0.199	0.841991	0.999679	0.020974	0.193105	0.109	0.913508	1
DPYD	p1140926732	-0.226	0.208	-1.09	0.27572	0.834458	-0.0364	0.335	-0.109	0.91354	1
DPYD	p1140911736	-0.259232	0.279427	-0.928	0.35355	0.88441	-0.048649	0.448472	-0.108	0.91362	1
CYP2D6	p1141166006	-0.00912	0.023	-0.396	0.692242	0.990046	-0.00856	0.079	-0.108	0.913655	1
UGT1A4	p1140879406	0.0457521	0.0383097	1.194	0.23237	0.820207	-0.0188	0.174	-0.108	0.91394	1
CYP2C19	p1140870954	0.006539	0.05179	0.126	0.89953	0.999679	-0.004803	0.044509	-0.108	0.91407	1
CYP2B6	p1140883748	-0.0333	0.0485	-0.687	0.49196	0.939273	-0.012222	0.113347	-0.108	0.91414	1
CYP3A4	p1140888266	-0.0250163	0.0565276	-0.443	0.6581	0.982954	-0.0344808	0.31997	-0.108	0.9142	1
UGT1A4	p1140862086	-0.0467698	0.0844736	-0.554	0.57981	0.956897	0.0442003	0.410348	0.108	0.91422	1
CYP2C8	p1140870788	0.151	0.0877	1.725	0.08453	0.716602	0.0146455	0.136216	0.108	0.91438	1
CYP2C19	p1141172928	0.0817059	0.08293	0.985	0.3245	0.868286	0.0076033	0.0707111	0.108	0.9144	1
NAT1	p1140884444	0.0991	0.111	0.893	0.3718	0.895157	-0.0407291	0.379008	-0.107	0.9144	1
CYP2C9	p1140862574	-0.100081	0.165429	-0.605	0.5452	0.949999	0.0282124	0.262527	0.107	0.9144	1
GSTT1	p1140884516	-0.0299	0.28	-0.107	0.915022	0.999679	-0.0299	0.28	-0.107	0.915022	1
SLCO1B1	p1140861088	0.007299	0.044289	0.165	0.8691	0.999679	0.005208	0.048868	0.107	0.91512	1
CYP2C9	p1205	-0.13	0.183	-0.711	0.477306	0.93409	-0.0301	0.283	-0.107	0.915185	1
CYP2C8	p1141182632	-0.228679	0.17576	-1.301	0.193228	0.794612	0.03118	0.293049	0.106	0.915266	1
CYP19A1	p1140863144	0.0766	0.125	0.612	0.54085	0.949139	0.106	1	0.106	0.91575	1
IFNL3	p1140909708	-0.0081	0.033	-0.246	0.80582	0.999679	-0.00447	0.0423	-0.106	0.91583	1
DPYD	p1140921814	-0.0232	0.27	-0.086	0.93165	0.999679	0.0432	0.409	0.106	0.91595	1
IFNL3	p1140861090	0.031596	0.058137	0.543	0.58681	0.958571	-0.007796	0.073876	-0.106	0.91596	1
CYP2C9	p1140874930	0.0168936	0.0864074	0.196	0.844993	0.999679	-0.0138428	0.131703	-0.105	0.916292	1
CYP4B1	p1140922562	0.122	0.104	1.181	0.2377	0.820207	0.0355	0.338	0.105	0.9163	1
SLCO1B3	p1140865800	0.0148	0.142	0.105	0.9167	0.999679	0.0074	0.0708	0.105	0.9167	1
GSTT1	p1140888570	-0.074016	0.708212	-0.105	0.9168	0.999679	-0.074016	0.708212	-0.105	0.9168	1
CYP2A6	p1140870862	-0.103926	0.088425	-1.175	0.2399	0.820349	0.014246	0.136523	0.104	0.9169	1
SLCO1B3	p1141172928	-0.0220655	0.211748	-0.104	0.917	0.999679	-0.0110327	0.105874	-0.104	0.917	1
GSTT1	p1140873548	0.0601	0.579	0.104	0.91732	0.999679	0.0601	0.579	0.104	0.91732	1
CYP3A4	p1140879778	0.00096	0.0543	0.018	0.9859	0.999679	-0.0316	0.305	-0.103	0.91758	1
CYP2C19	p1140879540	0.00753	0.0261	0.289	0.77275	0.999679	0.00232	0.0224	0.103	0.9176	1
CYP4B1	p1140879806	0.0619	0.0916	0.676	0.49901	0.939448	-0.0302	0.293	-0.103	0.91778	1
CYP2A13	p1140871542	0.051956	0.50398	0.103	0.9179	0.999679	0.051956	0.50398	0.103	0.9179	1
CYP3A4	p1141193282	-0.31905	0.144182	-2.213	0.0269	0.597857	0.102625	1.00227	0.102	0.918	1
CYP2E1	p1140864752	-0.0393256	0.0194651	-2.02	0.04335	0.646795	-0.0074606	0.0726067	-0.103	0.91816	1
TBXAS1	p1140922174	-0.0577087	0.11109	-0.519	0.6034	0.960134	11.1315	108.875	0.102	0.9186	1
GSTT1	p1141146198	11.7	114	0.102	0.9186	0.999679	11.7	114	0.102	0.9186	1
CYP2D6	p1140865800	0.0105	0.0178	0.588	0.556	0.9512	0.00611	0.0598	0.102	0.9187	1
NUDT15	p1140884600	0.449	0.266	1.692	0.090711	0.720218	6.79	66.7	0.102	0.918972	1
UGT1A4	p1140882946	-0.166	0.12	-1.381	0.1674	0.773071	-0.0592	0.581	-0.102	0.919	1
CYP2A6	p1140884488	-0.0085	0.0216	-0.393	0.694364	0.990046	-0.00319	0.0314	-0.102	0.91908	1
CYP3A4	p1141200004	-0.170539	0.117161	-1.456	0.1455	0.753701	-0.0720464	0.70939	-0.102	0.9191	1
CYP2A6	p1140867878	-0.03	0.046	-0.652	0.51427	0.945427	-0.00688	0.0677	-0.102	0.91913	1
CYP2E1	p1140879430	0.027165	0.084645	0.321	0.74826	0.999122	-0.030919	0.305012	-0.101	0.91926	1
CYP4F2	p1140875420	-0.038197	0.16796	-0.227	0.8201	0.999679	-0.019005	0.188706	-0.101	0.91978	1
TBXAS1	p1140874744	-0.079811	0.130165	-0.613	0.539778	0.94896	10.9054	108.466	0.101	0.91991	1
TPMT	p1140879842	0.0067206	0.066852	0.101	0.919924	0.999679	0.0067206	0.066852	0.101	0.919924	1
TBXAS1	p1140884600	-0.111	0.0752	-1.471	0.141393	0.750773	0.052	0.519	0.1	0.920129	1
CYP2D6	p1141176570	-0.0139	0.0252	-0.551	0.5816	0.956897	-0.00867	0.0865	-0.1	0.92016	1
POR	p1141157486	0.203	0.145	1.4	0.1615	0.767286	0.0167063	0.167117	0.1	0.9204	1
NAT1	p99999	-0.0537381	0.03897	-1.379	0.1679	0.773071	-0.0148345	0.148496	-0.1	0.92043	1
TBXAS1	p1140909708	-0.148	0.137	-1.084	0.2784	0.834458	10.8	108	0.1	0.92048	1
IFNL3	p1140868550	0.0132	0.0472	0.279	0.78039	0.999679	0.00603	0.0604	0.1	0.920493	1
TBXAS1	p1140884516	0.0394	0.116	0.341	0.7329	0.992706	11.1	112	0.1	0.9205	1
NAT2	p1141176662	0.167975	0.173967	0.966	0.3343	0.874673	0.01073	0.107679	0.1	0.9206	1
GSTT1	p1140927328	0.070645	0.708327	0.1	0.9206	0.999679	0.070645	0.708327	0.1	0.9206	1
NAT1	p1187	-0.011	0.064	-0.172	0.8632	0.999679	-0.0236	0.238	-0.099	0.92087	1
CYP2C9	p1140868226	-0.0324	0.0197	-1.644	0.100252	0.725939	-0.00301	0.0304	-0.099	0.921241	1
SLCO1B3	p1140874420	-0.0088	0.0891	-0.099	0.92129	0.999679	-0.0044	0.0445	-0.099	0.921289	1
TBXAS1	p1140874420	0.0224092	0.151384	0.148	0.88232	0.999679	10.7	109	0.099	0.92129	1
TBXAS1	p1187	0.0109232	0.108622	0.101	0.9199	0.999679	11.2	114	0.099	0.92139	1
TBXAS1	p1140876592	0.0543306	0.106208	0.512	0.609	0.962157	11.3	115	0.099	0.9214	1
CYP2E1	p1141194794	0.00111	0.016	0.069	0.944683	0.999679	0.00585	0.0595	0.098	0.921584	1
POR	p1140879464	-0.187911	0.0950534	-1.977	0.0481	0.654288	0.0112193	0.11398	0.098	0.9216	1
TBXAS1	p1140888266	0.00172	0.125	0.014	0.989	0.999679	10.9	111	0.098	0.9216	1
UGT1A1	p1140888646	-0.0247	0.0556	-0.444	0.65737	0.982348	0.00488	0.0496	0.098	0.92161	1
GSTT1	p1140879854	-0.0696	0.709	-0.098	0.92175	0.999679	-0.0696	0.709	-0.098	0.92175	1
CYP2D6	p1140875408	-0.00224	0.00843	-0.266	0.79025	0.999679	-0.00281	0.0287	-0.098	0.92197	1
CYP2A13	p1140922174	0.0147027	0.150104	0.098	0.92197	0.999679	0.0147027	0.150104	0.098	0.92197	1
CYP2C9	p1141162764	-0.205	0.15	-1.368	0.17134	0.775691	0.0235	0.24	0.098	0.92198	1
CYP2B6	p1140874744	0.0229	0.0312	0.734	0.463252	0.931609	0.00711	0.0726	0.098	0.92198	1
CYP2A6	p1140861778	0.00596	0.0759	0.078	0.93746	0.999679	0.0107	0.11	0.098	0.92212	1
CYP19A1	p1140868472	-0.104	0.13	-0.801	0.422895	0.920488	-0.098	1.01	-0.098	0.922306	1
UGT1A4	p1140879778	-0.0189	0.0454	-0.415	0.67799	0.989928	0.021	0.216	0.097	0.92234	1
CYP2C8	p1140923852	-0.068329	0.161856	-0.422	0.6729	0.988827	0.025475	0.262354	0.097	0.9226	1
CYP2B6	p1141168680	-0.0231	0.0845	-0.273	0.78465	0.999679	-0.0191	0.196	-0.097	0.92261	1
IFNL3	p1205	0.00585	0.0794	0.074	0.94124	0.999679	0.00985	0.102	0.097	0.922847	1
NAT1	p1140881472	-0.113	0.182	-0.619	0.5358	0.948219	-0.0689	0.708	-0.097	0.923	1
UGT1A1	p1141176832	-0.0198621	0.0468458	-0.424	0.67157	0.988338	0.0040236	0.0418076	0.096	0.92333	1
CYP2E1	p1140852976	-0.0083137	0.0204784	-0.406	0.68476	0.990046	0.0073546	0.0764819	0.096	0.92339	1
TBXAS1	p1140883066	-0.0907	0.117	-0.774	0.438833	0.925092	11	114	0.096	0.92344	1
POR	p1205	-0.0252	0.158	-0.159	0.873466	0.999679	0.0177	0.185	0.096	0.923643	1
CYP2E1	p1140860834	-0.085864	0.066647	-1.288	0.197624	0.796227	-0.024141	0.253055	-0.095	0.924	1
NUDT15	p1140879760	0.639	0.373	1.713	0.08664	0.720218	6.23	65.3	0.095	0.92407	1
CYP2C19	p1140874790	-0.0405	0.0701	-0.578	0.5631	0.953154	-0.005753	0.060433	-0.095	0.9242	1
NAT1	p1140879430	-0.025065	0.179469	-0.14	0.8889	0.999679	0.0673369	0.707682	0.095	0.9242	1
NAT1	p1140862168	-0.0115055	0.149891	-0.077	0.9388	0.999679	0.054711	0.577484	0.095	0.9245	1
POR	p1141168584	0.137	0.135	1.02	0.307937	0.857266	0.0147	0.156	0.095	0.924618	1
CYP4B1	p1140861128	-0.101	0.0909	-1.114	0.2651	0.830073	-0.0289	0.306	-0.094	0.92474	1
DPYD	p1140861276	0.27158	0.423369	0.641	0.52122	0.946505	-0.054773	0.579872	-0.094	0.92475	1
CYP3A5	p1140926592	0.00505	0.0536	0.094	0.92496	0.999679	0.00505	0.0536	0.094	0.92496	1
NUDT15	p1140921600	0.221796	0.308569	0.719	0.47227	0.933252	6.42	68.4	0.094	0.92523	1
NUDT15	p1140923346	-0.0540012	0.243307	-0.222	0.82436	0.999679	6.44	68.6	0.094	0.92523	1
UGT1A4	p1140871050	0.121	0.0505	2.391	0.016815	0.553748	0.0213	0.227	0.094	0.925292	1
CYP3A4	p2038459814	0.038135	0.114299	0.334	0.7387	0.995554	11.6	123	0.094	0.9254	1
CYP2E1	p1141181700	0.002318	0.084052	0.028	0.977995	0.999679	-0.028677	0.307057	-0.093	0.925592	1
NUDT15	p1140916682	0.567	0.373	1.52	0.12852	0.744583	5.92	63.5	0.093	0.92571	1
TBXAS1	p1140879842	0.170552	0.167097	1.021	0.30741	0.857266	10.5836	113.64	0.093	0.9258	1
TBXAS1	p1141192410	-0.277	0.137	-2.019	0.04349	0.646795	10.4	112	0.093	0.92589	1
CYP4F2	p1141156846	0.032822	0.163778	0.2	0.8412	0.999679	0.017219	0.185444	0.093	0.926	1
TPMT	p1195	0.0095847	0.103722	0.092	0.926	0.999679	0.0095847	0.103722	0.092	0.926	1
CYP3A4	p1140860834	-0.016996	0.10805	-0.157	0.875013	0.999679	11.6039	125.173	0.093	0.92614	1
CYP2C8	p1141176832	-0.0032506	0.0634959	-0.051	0.95917	0.999679	0.0093535	0.101046	0.093	0.92625	1
NUDT15	p1140879616	-0.0116	0.27	-0.043	0.965758	0.999679	6.31	68.2	0.093	0.92627	1
CYP3A4	p1140916282	0.0195	0.0894	0.218	0.82739	0.999679	12.1	130	0.092	0.9264	1
CYP2A6	p1140871112	0.0084	0.0512	0.164	0.8697	0.999679	0.00678	0.0736	0.092	0.92659	1
CYP3A4	p1141146198	0.0415	0.108	0.382	0.7022	0.990046	11.7	127	0.092	0.9266	1
CYP2D6	p1141168680	0.009407	0.027404	0.343	0.73138	0.992706	0.0085	0.0924	0.092	0.92669	1
NUDT15	p1140876592	-0.0596224	0.300996	-0.198	0.843	0.999679	6.32146	68.7589	0.092	0.927	1
SLCO1B1	p1140928916	-0.0099	0.0615	-0.161	0.8721	0.999679	-0.0062	0.0677	-0.092	0.927	1
NAT2	p1141166006	0.015289	0.156138	0.098	0.921996	0.999679	-0.008696	0.094949	-0.092	0.927028	1
CYP2C8	p1140884444	-0.0404123	0.0966919	-0.418	0.676	0.989928	0.0141521	0.155075	0.091	0.9273	1
IFNL3	p1140916356	-0.0131	0.0295	-0.446	0.655915	0.982057	-0.00346	0.0379	-0.091	0.927306	1
CYP2B6	p1140871310	-0.00523	0.00842	-0.62	0.534955	0.947896	-0.00178	0.0196	-0.091	0.927461	1
TBXAS1	p1141174520	-0.244817	0.139295	-1.758	0.0788	0.706025	10.5	115	0.091	0.9275	1
NUDT15	p1140879778	0.952	0.475	2.005	0.044976	0.646795	5.92	65.1	0.091	0.92756	1
TBXAS1	p1140874930	0.192494	0.179992	1.069	0.2849	0.834458	10.3955	114.737	0.091	0.9278	1
NUDT15	p1140888560	0.354	0.348	1.019	0.30821	0.857266	6.05	66.8	0.091	0.927815	1
CYP3A4	p1140865800	-0.0328	0.11	-0.298	0.7653	0.999679	11.6	128	0.09	0.9279	1
NUDT15	p1140879406	0.275258	0.317203	0.868	0.385523	0.902243	6.23395	68.9462	0.09	0.927955	1
CYP2C19	p1140868482	-0.0578	0.0663	-0.871	0.384	0.901643	-0.0052	0.0573	-0.091	0.928	1
CYP2A13	p1140888688	-0.026273	0.290979	-0.09	0.92805	0.999679	-0.026273	0.290979	-0.09	0.92805	1
TPMT	p1140884412	0.00928	0.103	0.09	0.92842	0.999679	0.00928	0.103	0.09	0.92842	1
CYP2D6	p1140862574	-0.0009205	0.0227968	-0.04	0.9678	0.999679	-0.0069447	0.0774095	-0.09	0.9285	1
CYP2A6	p1140909874	-0.0432	0.0862	-0.501	0.6161	0.965173	0.0115	0.128	0.09	0.9286	1
CYP2C9	p1140868472	-0.133	0.118	-1.121	0.26212	0.828572	-0.0164	0.183	-0.09	0.92861	1
CYP2A13	p1140851812	-0.0301	0.336	-0.09	0.928623	0.999679	-0.0301	0.336	-0.09	0.928623	1
CYP4F2	p1140870862	0.0266	0.164	0.162	0.8717	0.999679	0.0166	0.186	0.089	0.9288	1
NUDT15	p1140888266	0.038483	0.360388	0.107	0.915	0.999679	5.88	65.7	0.09	0.929	1
NUDT15	p1140909726	0.789	0.425	1.858	0.06318	0.677944	6.12	68.8	0.089	0.92912	1
CYP4F2	p1141167594	0.0614142	0.0904424	0.679	0.49711	0.939448	0.0090621	0.102022	0.089	0.92922	1
NUDT15	p1140911732	-0.10516	0.309406	-0.34	0.73395	0.992706	6.05	68.1	0.089	0.92924	1
TPMT	p1140861778	0.0117	0.131	0.089	0.92928	0.999679	0.0117	0.131	0.089	0.92928	1
CYP3A5	p1140866122	-0.002531	0.028591	-0.089	0.92946	0.999679	-0.002531	0.028591	-0.089	0.92946	1
CYP3A4	p1140862168	0.007833	0.1189	0.066	0.947473	0.999679	11.4748	129.905	0.088	0.929613	1
NUDT15	p1140879540	0.345	0.388	0.888	0.37462	0.89624	5.98	67.9	0.088	0.92975	1
TBXAS1	p1140862382	-0.254685	0.140779	-1.809	0.0704	0.690219	-0.088315	1.00421	-0.088	0.9299	1
CYP2E1	p1140874852	-0.0715	0.0658	-1.087	0.2771	0.834458	-0.0216	0.246	-0.088	0.9299	1
CYP2E1	p1140867888	-0.03463	0.061911	-0.559	0.57592	0.956897	0.020446	0.232611	0.088	0.92996	1
UGT1A4	p1141191044	0.0238907	0.0245675	0.972	0.33083	0.872499	0.010038	0.114205	0.088	0.929961	1
CYP3A4	p1141192916	-0.284645	0.113353	-2.511	0.012	0.534941	11.338	129.8	0.087	0.93	1
NUDT15	p1140883504	0.0869418	0.358717	0.242	0.808494	0.999679	6.02975	68.7591	0.088	0.93012	1
NUDT15	p1187	-0.0773809	0.317205	-0.244	0.80727	0.999679	5.98817	68.5215	0.087	0.93036	1
SLCO1B1	p1140865578	-0.042	0.0553	-0.76	0.4474	0.928946	-0.00532	0.0609	-0.087	0.9304	1
NUDT15	p1140883066	-0.402	0.309	-1.302	0.193046	0.794612	5.96	68.3	0.087	0.93043	1
NUDT15	p1141156836	-0.333	0.31	-1.074	0.2826	0.834458	5.8	66.7	0.087	0.93071	1
CYP2C8	p1141167334	-0.116666	0.186989	-0.624	0.5327	0.947514	0.02653	0.305976	0.087	0.9309	1
UGT1A4	p1140888570	0.0577	0.121	0.477	0.633	0.97384	12.1	139	0.087	0.931	1
CYP2C8	p1140869180	0.0787	0.182	0.433	0.665	0.986999	0.0256	0.295	0.087	0.931	1
CYP2D6	p1140916682	-7.13e-05	0.00721	-0.01	0.99211	0.999679	0.00212	0.0245	0.086	0.93115	1
CYP2A13	p1141182632	-0.035536	0.411364	-0.086	0.93116	0.999679	-0.035536	0.411364	-0.086	0.93116	1
CYP2E1	p1140865354	-0.0733	0.0488	-1.502	0.133	0.74534	0.0159596	0.185082	0.086	0.9313	1
NUDT15	p1140874744	0.568	0.475	1.196	0.231725	0.819184	5.68	66	0.086	0.93133	1
NAT1	p1141151718	-0.308	0.162	-1.909	0.0563	0.660106	-0.0609	0.709	-0.086	0.9315	1
NAT2	p1141168936	0.0342	0.138	0.248	0.8044	0.999679	0.00723	0.0841	0.086	0.9315	1
NUDT15	p1140881856	-0.155716	0.32593	-0.478	0.63282	0.97384	5.90655	68.8662	0.086	0.93165	1
NUDT15	p1141176832	0.322539	0.387197	0.833	0.404839	0.910274	5.86579	68.7046	0.085	0.931962	1
CYP3A5	p1140860834	-0.00334	0.039204	-0.085	0.932106	0.999679	-0.00334	0.039204	-0.085	0.932106	1
UGT1A4	p1140882782	0.235416	0.134054	1.756	0.0791	0.706025	12.07	142.079	0.085	0.9323	1
CYP4B1	p1140879430	0.137165	0.097543	1.406	0.1597	0.767286	-0.025989	0.305753	-0.085	0.9323	1
TBXAS1	p1140868226	-0.00595	0.037	-0.161	0.87247	0.999679	0.0207	0.244	0.085	0.932436	1
NUDT15	p1140864992	-0.0568818	0.346885	-0.164	0.869748	0.999679	5.83	68.9	0.085	0.932506	1
NAT1	p1141182632	-0.159	0.175	-0.907	0.3643	0.889006	-0.06	0.709	-0.085	0.9326	1
NAT2	p1140867876	-0.053792	0.15757	-0.341	0.73282	0.992706	0.007957	0.094479	0.084	0.93288	1
NUDT15	p1140909786	0.736	0.505	1.456	0.1454	0.753701	5.76943	68.7771	0.084	0.9331	1
CYP2D6	p1140883468	0.00779	0.0254	0.307	0.75865	0.999679	0.00718	0.0855	0.084	0.93311	1
CYP4B1	p1140875990	0.003821	0.098207	0.039	0.969	0.999679	-0.026893	0.320992	-0.084	0.9332	1
IFNL3	p1201	0.0133132	0.0639966	0.208	0.8352	0.999679	-0.0068303	0.0818587	-0.083	0.9335	1
NUDT15	p1140884516	-0.311	0.31	-1.001	0.316881	0.860449	5.48	66	0.083	0.933896	1
CYP2D6	p1140874420	-0.000814	0.011	-0.074	0.94115	0.999679	0.00311	0.0375	0.083	0.933961	1
NAT2	p1140874930	-0.0213223	0.0784163	-0.272	0.78569	0.999679	0.003923	0.0473674	0.083	0.933994	1
CYP3A4	p1140862086	0.0731868	0.106525	0.687	0.49206	0.939273	-0.0479051	0.580605	-0.083	0.93424	1
CYP4B1	p1141168554	0.05393	0.11554	0.467	0.6407	0.976017	0.031504	0.382947	0.082	0.9344	1
NUDT15	p1140862772	-0.117844	0.406033	-0.29	0.77164	0.999679	5.64	68.9	0.082	0.93474	1
NUDT15	p1140916356	0.52	0.474	1.097	0.272492	0.834458	5.44	66.5	0.082	0.934854	1
CYP2E1	p1140884308	0.090722	0.098007	0.926	0.3546	0.88441	0.0292	0.357	0.082	0.9349	1
CYP4F2	p1140870422	-0.0259	0.0597	-0.435	0.663836	0.986487	-0.0055	0.0674	-0.082	0.934929	1
TPMT	p1140883548	0.0123	0.151	0.082	0.935	0.999679	0.0123	0.151	0.082	0.935	1
GSTT1	p1141156836	0.0234	0.291	0.08	0.93588	0.999679	0.0234	0.291	0.08	0.93588	1
CYP2E1	p1140871050	0.0140461	0.0363527	0.386	0.69921	0.990046	-0.010551	0.131345	-0.08	0.93597	1
CYP4B1	p1140883568	0.051125	0.085012	0.601	0.5476	0.950491	0.022569	0.281172	0.08	0.936	1
CYP4B1	p1141181700	-0.026942	0.091802	-0.293	0.76916	0.999679	-0.024516	0.30594	-0.08	0.93613	1
CYP2C19	p1140878226	0.0581177	0.0702701	0.827	0.4082	0.910274	-0.004801	0.059975	-0.08	0.9362	1
CYP19A1	p1140879774	0.112	0.168	0.665	0.5061	0.940843	10.1	126	0.08	0.9362	1
SLCO1B3	p1140865354	0.008	0.1	0.08	0.9362	0.999679	0.004	0.05	0.08	0.9362	1
NUDT15	p1140870422	0.168	0.426	0.394	0.693412	0.990046	5.41	68.4	0.079	0.93695	1
CYP2B6	p1141168936	-0.025	0.0659	-0.38	0.7039	0.990046	0.0123	0.155	0.079	0.937	1
CYP3A5	p1140909874	-0.004616	0.058471	-0.079	0.9371	0.999679	-0.004616	0.058471	-0.079	0.9371	1
CYP19A1	p1140867878	0.0683	0.115	0.592	0.55361	0.9512	11.1	141	0.079	0.9372	1
CYP19A1	p1189	0.0126	0.124	0.102	0.91857	0.999679	11	140	0.078	0.93746	1
CYP19A1	p1140866078	0.00293	0.13	0.023	0.981986	0.999679	10.8	138	0.078	0.937492	1
CYP2D6	p1140879806	0.00769	0.0201	0.384	0.701284	0.990046	-0.00529	0.0675	-0.078	0.937596	1
GSTT1	p1140862772	0.0278	0.355	0.078	0.937598	0.999679	0.0278	0.355	0.078	0.937598	1
CYP19A1	p1140910766	0.18823	0.148339	1.269	0.2045	0.801438	10.6585	136.226	0.078	0.9376	1
CYP19A1	p1140871112	-0.00339	0.121	-0.028	0.97769	0.999679	11	140	0.078	0.9376	1
CYP2E1	p1141162764	0.0494	0.0871	0.568	0.57017	0.954222	0.025	0.32	0.078	0.93762	1
CYP19A1	p1140916282	0.230725	0.128976	1.789	0.073632	0.695036	11.0422	141.163	0.078	0.9377	1
CYP3A5	p1141176832	-0.0015001	0.0191947	-0.078	0.937708	0.999679	-0.0015001	0.0191947	-0.078	0.937708	1
SLCO1B3	p1140873548	-0.0105	0.135	-0.078	0.93777	0.999679	-0.00527	0.0674	-0.078	0.93777	1
NUDT15	p1140871024	0.517	0.509	1.016	0.309722	0.85731	5.35	68.7	0.078	0.937854	1
CYP19A1	p1140909806	0.0749	0.132	0.566	0.5715	0.954222	10.887	139.709	0.078	0.93789	1
POR	p1140861954	0.0761	0.154	0.495	0.6209	0.96706	-0.0138	0.177	-0.078	0.9379	1
IFNL3	p1140872228	-0.0537	0.0411	-1.307	0.1912	0.794449	0.00414	0.0531	0.078	0.938	1
IFNL3	p1140871112	-0.0161	0.0452	-0.355	0.72249	0.990243	-0.00453	0.0583	-0.078	0.938083	1
CYP2E1	p1141168554	-0.0229	0.0977	-0.235	0.8146	0.999679	-0.0278	0.358	-0.078	0.9381	1
CYP4F2	p1141168584	-0.00889	0.131	-0.068	0.945793	0.999679	-0.0114	0.147	-0.078	0.938129	1
GSTT1	p1140922174	0.0227	0.293	0.078	0.938168	0.999679	0.0227	0.293	0.078	0.938168	1
CYP19A1	p1140925800	0.179	0.145	1.231	0.218495	0.803965	10.8	139	0.078	0.93817	1
CYP2C19	p1141146138	0.00173	0.0323	0.053	0.95736	0.999679	-0.00215	0.0277	-0.078	0.938171	1
CYP19A1	p1140883748	-0.0947	0.123	-0.77	0.44115	0.925786	10.9	140	0.077	0.93823	1
CYP19A1	p1141146198	-0.153	0.129	-1.189	0.2345	0.820207	10.7	138	0.077	0.9383	1
CYP19A1	p1140874852	-0.126987	0.129848	-0.978	0.3281	0.869479	10.7	138	0.077	0.9383	1
CYP4B1	p1140926732	0.067532	0.07747	0.872	0.3834	0.901643	0.019625	0.253587	0.077	0.9383	1
CYP19A1	p1140888688	-0.037807	0.13627	-0.277	0.78144	0.999679	10.7192	139.228	0.077	0.9386	1
CYP19A1	p1140884412	0.201	0.155	1.294	0.1955	0.796227	10.6	138	0.077	0.9387	1
CYP19A1	p1141182628	-0.151371	0.141716	-1.068	0.2855	0.834458	10.4607	135.974	0.077	0.9387	1
CYP19A1	p1197	0.212	0.179	1.183	0.23667	0.820207	10.3	135	0.077	0.93888	1
CYP19A1	p1141153026	0.0835	0.161	0.519	0.6036	0.960134	10.5	137	0.077	0.9389	1
CYP19A1	p1141175684	0.0476	0.17	0.28	0.7791	0.999679	10.4	135	0.077	0.9389	1
NAT2	p1140888560	0.0103	0.0506	0.203	0.839424	0.999679	0.00235	0.0307	0.077	0.938918	1
SLCO1B1	p1140916682	-0.00532	0.0169	-0.315	0.75247	0.999679	-0.00142	0.0186	-0.077	0.93895	1
CYP19A1	p1140862086	0.140609	0.145089	0.969	0.3325	0.872721	10.8	141	0.077	0.939	1
DPYD	p1140927328	0.247347	0.290218	0.852	0.3941	0.904339	0.0313298	0.409433	0.077	0.939	1
CYP19A1	p1140882694	-0.0024	0.126	-0.019	0.9847	0.999679	10.9	142	0.077	0.939	1
CYP19A1	p1140865010	-0.032242	0.157194	-0.205	0.83749	0.999679	10.4606	136.931	0.076	0.93911	1
CYP19A1	p1140870570	0.0974846	0.141137	0.691	0.4897	0.937745	10.7	141	0.076	0.9392	1
UGT1A4	p1140884464	-0.072369	0.080255	-0.902	0.3672	0.892734	-0.028939	0.380091	-0.076	0.93931	1
IFNL3	p1140861088	0.057567	0.059254	0.972	0.3313	0.872721	0.005702	0.074986	0.076	0.9394	1
CYP2D6	p1141192736	0.0031	0.0117	0.264	0.7914	0.999679	-0.00301	0.0397	-0.076	0.93957	1
CYP19A1	p1140861090	-0.014475	0.155362	-0.093	0.92577	0.999679	10.4276	137.567	0.076	0.93958	1
CYP19A1	p1140862144	-0.045712	0.144247	-0.317	0.75132	0.999679	10.5732	139.893	0.076	0.93975	1
NAT2	p1141146188	-0.032474	0.132986	-0.244	0.8071	0.999679	0.006069	0.080332	0.076	0.93978	1
NAT1	p1189	0.0673	0.13	0.52	0.6033	0.960134	12.8	170	0.075	0.9398	1
UGT1A4	p1187	-0.0067733	0.0421468	-0.161	0.87232	0.999679	0.015	0.198	0.075	0.93984	1
CYP19A1	p1140873548	0.253	0.159	1.598	0.11003	0.731254	10.6	141	0.075	0.9399	1
UGT1A1	p1141182628	-0.0448	0.103	-0.435	0.6633	0.9864	0.00694	0.0919	0.075	0.9399	1
CYP19A1	p1195	-0.0134343	0.141352	-0.095	0.924	0.999679	10.7	142	0.075	0.94	1
UGT1A4	p1140870954	0.006042	0.089665	0.067	0.94628	0.999679	-0.030876	0.410609	-0.075	0.94006	1
CYP19A1	p1141146188	0.101014	0.17703	0.571	0.5683	0.954222	10.2312	136.089	0.075	0.9401	1
CYP19A1	p1140861128	-0.10638	0.165592	-0.642	0.520597	0.946505	10.2101	135.945	0.075	0.940132	1
CYP19A1	p1140863152	0.176485	0.154864	1.14	0.254	0.825909	10.6187	141.608	0.075	0.9402	1
CYP19A1	p1140879806	-0.226	0.149	-1.509	0.13127	0.74534	10.3	137	0.075	0.940225	1
NAT1	p1141168326	-0.109	0.146	-0.743	0.4575	0.931609	-0.0434	0.58	-0.075	0.9403	1
CYP3A4	p1140884516	-0.0663	0.0513	-1.291	0.19656	0.796227	0.0239	0.319	0.075	0.94046	1
CYP19A1	p1140923670	0.0222	0.183	0.122	0.903167	0.999679	10.1	136	0.075	0.940471	1
NAT1	p1141177526	0.326	0.156	2.087	0.0369	0.63314	12.8	171	0.075	0.9405	1
CYP19A1	p1141200004	0.160317	0.176935	0.906	0.3649	0.890107	10.4	140	0.075	0.9405	1
CYP2C9	p1140870954	-0.0274	0.121	-0.225	0.82172	0.999679	-0.0139	0.186	-0.075	0.94054	1
TBXAS1	p1141152998	-0.083359	0.143578	-0.581	0.561522	0.952059	0.074867	1.0053	0.074	0.940635	1
CYP19A1	p1140862168	-0.128961	0.145803	-0.884	0.376435	0.89624	10.4684	140.587	0.074	0.940643	1
CYP2B6	p1140861958	-0.0037349	0.0091294	-0.409	0.682466	0.990046	-0.0015855	0.0212954	-0.074	0.940648	1
CYP19A1	p1140879818	0.378	0.203	1.865	0.0622	0.677944	10.3	138	0.074	0.9408	1
NAT1	p1140851812	0.347608	0.197069	1.764	0.07775	0.706025	12.2448	165.234	0.074	0.940926	1
IFNL3	p1195	-0.0184673	0.0524534	-0.352	0.725	0.990829	0.0049905	0.0675968	0.074	0.941	1
CYP19A1	p1141192916	0.041288	0.16952	0.244	0.808	0.999679	10.4	141	0.074	0.941	1
CYP1A2	p1140888538	-0.0526714	0.713705	-0.074	0.941	0.999679	-0.0526714	0.713705	-0.074	0.941	1
CYP19A1	p1140861778	-0.145	0.17	-0.852	0.39432	0.904339	10.1	136	0.074	0.94107	1
CYP19A1	p1140869930	-0.084	0.152	-0.552	0.5807	0.956897	10.4069	141.233	0.074	0.9413	1
TBXAS1	p1140873548	-0.234	0.202	-1.161	0.24576	0.823619	11.7136	159.355	0.074	0.941403	1
DPYD	p1140883468	0.597308	0.404624	1.476	0.13989	0.750773	12.7	173	0.073	0.94146	1
CYP19A1	p1140888172	-0.244016	0.150857	-1.618	0.1058	0.726926	10.2991	140.309	0.073	0.9415	1
NAT1	p1141145812	0.170302	0.169199	1.007	0.3142	0.858381	12.4	169	0.073	0.9415	1
NUDT15	p1140922174	-0.258	0.322	-0.8	0.42383	0.921206	4.96	67.5	0.073	0.941503	1
CYP2A13	p1140862148	0.0223	0.304	0.073	0.94152	0.999679	0.0223	0.304	0.073	0.94152	1
CYP19A1	p1141168584	0.194	0.196	0.994	0.320132	0.864683	10.2	139	0.073	0.941551	1
CYP19A1	p1140888510	-0.0623	0.175	-0.356	0.7218	0.990243	10.2	138	0.073	0.9416	1
CYP19A1	p1201	-0.0482	0.168	-0.288	0.7737	0.999679	10.2	139	0.073	0.9416	1
TPMT	p1140869930	0.008566	0.116974	0.073	0.9416	0.999679	0.008566	0.116974	0.073	0.9416	1
CYP19A1	p1140879430	0.025403	0.177191	0.143	0.886	0.999679	10.2234	139.758	0.073	0.94169	1
CYP19A1	p1140927328	-0.180562	0.156036	-1.157	0.2472	0.823619	10.2906	140.702	0.073	0.9417	1
CYP19A1	p1140866116	0.253716	0.207054	1.225	0.22044	0.805314	10.1217	138.537	0.073	0.94176	1
NAT1	p1140879818	0.283355	0.203878	1.39	0.1646	0.768214	12.1836	166.821	0.073	0.9418	1
CYP19A1	p1140909702	0.0378	0.175	0.216	0.82861	0.999679	10.3	141	0.073	0.94185	1
NUDT15	p1140871050	-0.300427	0.340121	-0.883	0.37708	0.89624	4.90091	67.1975	0.073	0.94186	1
CYP19A1	p1140888570	-0.300304	0.159967	-1.877	0.0605	0.673215	10.1181	138.881	0.073	0.9419	1
CYP2D6	p1140868372	0.0138	0.0253	0.547	0.5843	0.957385	-0.00616	0.0845	-0.073	0.9419	1
CYP19A1	p1141164086	-0.226587	0.161683	-1.401	0.161	0.767286	10.2	140	0.073	0.942	1
SLCO1B1	p1141179974	-0.007831	0.0601438	-0.13	0.896	0.999679	-0.0048159	0.0662945	-0.073	0.942	1
SLCO1B3	p1140872072	-0.011096	0.152851	-0.073	0.942	0.999679	-0.005548	0.076426	-0.073	0.942	1
CYP2A6	p1140872200	-0.0020365	0.0745989	-0.027	0.978	0.999679	0.007889	0.108438	0.073	0.942	1
CYP19A1	p1140929012	-0.097927	0.170141	-0.576	0.5649	0.953285	10.2042	140.669	0.073	0.9422	1
CYP2C19	p1140888510	0.000298	0.0671	0.004	0.9965	0.999679	-0.004167	0.057456	-0.073	0.9422	1
CYP19A1	p1141180212	-0.042865	0.172331	-0.249	0.803564	0.999679	10.1964	140.793	0.072	0.94227	1
UGT1A1	p1140923350	0.0404	0.0644	0.628	0.53015	0.946815	0.00415	0.0574	0.072	0.94234	1
CYP19A1	p1141157126	-0.166265	0.165779	-1.003	0.3159	0.859633	10.2	141	0.072	0.9424	1
CYP2A13	p1140888646	0.0124	0.171	0.072	0.94246	0.999679	0.0124	0.171	0.072	0.94246	1
CYP19A1	p1140864286	0.178815	0.195288	0.916	0.3598	0.88593	10.2	141	0.072	0.9425	1
CYP19A1	p1140883664	0.45	0.238	1.888	0.05904	0.668404	10	139	0.072	0.9426	1
DPYD	p1140925800	-0.235857	0.196039	-1.203	0.22893	0.814361	-0.0228606	0.317518	-0.072	0.9426	1
CYP19A1	p1141157486	0.0499736	0.19566	0.255	0.79841	0.999679	10.1	141	0.072	0.9428	1
CYP19A1	p1140862628	0.203017	0.203061	1	0.31741	0.861232	10.0874	140.774	0.072	0.9429	1
CYP19A1	p1140874790	0.466	0.239	1.952	0.0509	0.655676	10	140	0.071	0.943	1
CYP19A1	p1140872200	0.136588	0.191943	0.712	0.4767	0.93409	10.1843	141.569	0.072	0.943	1
NAT1	p1140866236	-0.00648	0.179	-0.036	0.971	0.999679	12.1	169	0.071	0.943	1
SLCO1B1	p1141167594	-0.0133499	0.0342999	-0.389	0.69712	0.990046	0.0027002	0.037877	0.071	0.943168	1
CYP19A1	p1140862574	0.268	0.216	1.242	0.2144	0.802329	10	141	0.071	0.9434	1
CYP2D6	p1141167334	0.006062	0.025091	0.242	0.8091	0.999679	-0.005995	0.084508	-0.071	0.9434	1
NAT2	p1140866738	-0.00558	0.0315	-0.178	0.8591	0.999679	-0.00135	0.0191	-0.071	0.9434	1
IFNL3	p1140868372	-0.00156	0.0771	-0.02	0.9839	0.999679	-0.00702	0.0989	-0.071	0.9434	1
TPMT	p1140871462	-0.0046996	0.0663886	-0.071	0.9436	0.999679	-0.0046996	0.0663886	-0.071	0.9436	1
CYP19A1	p1140865578	0.0412176	0.199671	0.206	0.8365	0.999679	9.99	142	0.071	0.9438	1
NAT1	p1140864286	0.469	0.235	1.997	0.0458	0.650196	12.1	172	0.07	0.944	1
CYP19A1	p2038459704	-0.272	0.173	-1.573	0.116	0.735843	9.97	141	0.07	0.944	1
CYP2B6	p1140865578	0.0326	0.075	0.434	0.664	0.986487	-0.0121	0.173	-0.07	0.9441	1
CYP2D6	p1140874852	-0.00936	0.0165	-0.566	0.5713	0.954222	-0.00397	0.0567	-0.07	0.9442	1
TBXAS1	p1140863144	-0.0193	0.194	-0.1	0.9206	0.999679	11.7	168	0.069	0.9446	1
GSTT1	p1140884464	-0.034769	0.50145	-0.069	0.94472	0.999679	-0.034769	0.50145	-0.069	0.94472	1
TBXAS1	p1140888688	0.273	0.268	1.019	0.3084	0.857266	11.4213	164.374	0.069	0.945	1
CYP4B1	p1140884444	0.0418	0.0579	0.722	0.47056	0.933252	-0.013	0.189	-0.069	0.945	1
DPYD	p1140862236	0.153829	0.401356	0.383	0.702	0.990046	12.5042	182.626	0.068	0.945	1
GSTT1	p1140861832	11.5	166	0.069	0.945	0.999679	11.5	166	0.069	0.945	1
CYP4B1	p1140909806	-0.095345	0.068241	-1.397	0.162359	0.767443	-0.016062	0.232828	-0.069	0.945001	1
CYP2A6	p1141200004	-0.0419	0.0666	-0.629	0.52912	0.946791	-0.00677	0.0986	-0.069	0.94528	1
DPYD	p1141172928	0.958065	0.467438	2.05	0.0404	0.639685	12.8	186	0.069	0.9453	1
IFNL3	p1140921828	0.0333	0.0826	0.403	0.6867	0.990046	0.0072	0.105	0.069	0.9454	1
CYP2E1	p1141146234	-0.00574	0.0213	-0.27	0.7871	0.999679	0.00538	0.0786	0.068	0.9455	1
TPMT	p1141181868	-0.0105	0.154	-0.068	0.9456	0.999679	-0.0105	0.154	-0.068	0.9456	1
CYP3A4	p1141176662	0.215	0.194	1.109	0.2676	0.830073	-0.0682	1	-0.068	0.9458	1
CYP3A5	p1140873548	-0.00263	0.0387	-0.068	0.9458	0.999679	-0.00263	0.0387	-0.068	0.9458	1
UGT1A4	p99999	-0.0246735	0.0259231	-0.952	0.3412	0.876065	-0.0082533	0.121437	-0.068	0.94581	1
CYP2E1	p1141146138	0.0506	0.0426	1.189	0.234527	0.820207	0.0104	0.154	0.068	0.945822	1
SLCO1B3	p1141176832	0.0045353	0.0668041	0.068	0.94587	0.999679	0.0022677	0.0334021	0.068	0.94587	1
CYP19A1	p1140911732	-0.0148	0.065	-0.228	0.819897	0.999679	-0.0339	0.505	-0.067	0.946405	1
CYP3A5	p1140921822	0.00346	0.0515	0.067	0.94648	0.999679	0.00346	0.0515	0.067	0.94648	1
CYP2C8	p1140909726	-0.0459	0.0598	-0.769	0.44218	0.925983	-0.00639	0.0952	-0.067	0.94653	1
SLCO1B1	p1140874744	0.00147	0.0231	0.064	0.94923	0.999679	0.00171	0.0254	0.067	0.94654	1
CYP19A1	p1140879464	-0.15728	0.120473	-1.306	0.1917	0.794449	-0.0671697	1.00266	-0.067	0.9466	1
TBXAS1	p1140870954	-0.304	0.197	-1.54	0.1235	0.74048	11.2809	168.825	0.067	0.9467	1
DPYD	p1140874790	0.202486	0.319914	0.633	0.5268	0.946791	-0.029944	0.448736	-0.067	0.9468	1
GSTT1	p1140911680	11.9294	179.999	0.066	0.94716	0.999679	11.9294	179.999	0.066	0.94716	1
UGT1A1	p1140925800	-0.0406821	0.0908276	-0.448	0.65422	0.980919	-0.0053485	0.0807781	-0.066	0.94721	1
CYP2C9	p1140888648	-0.0145	0.0943	-0.153	0.878018	0.999679	-0.00956	0.144	-0.066	0.947214	1
CYP2C8	p1140926606	-0.0529813	0.08781	-0.603	0.5463	0.950116	-0.009236	0.139788	-0.066	0.9473	1
POR	p1140879616	0.0418	0.0413	1.011	0.31195	0.85731	-0.00315	0.048	-0.066	0.947625	1
CYP2D6	p1140879854	0.0026	0.0225	0.116	0.9078	0.999679	0.005	0.0763	0.066	0.9478	1
GSTT1	p1140879818	12.3	188	0.065	0.948	0.999679	12.3	188	0.065	0.948	1
CYP2C19	p1189	0.0136	0.0468	0.291	0.770685	0.999679	0.0026	0.04	0.065	0.948104	1
GSTT1	p1141180036	12.2743	189.469	0.065	0.9483	0.999679	12.2743	189.469	0.065	0.9483	1
NAT1	p1141171646	-0.113143	0.148609	-0.761	0.44645	0.927781	-0.037452	0.578677	-0.065	0.9484	1
SLCO1B1	p1140882946	0.0192	0.0568	0.337	0.7361	0.993923	-0.00404	0.0626	-0.065	0.9485	1
GSTT1	p1140888172	12.3	191	0.064	0.94863	0.999679	12.3	191	0.064	0.94863	1
CYP2E1	p1140882800	-0.0720347	0.106787	-0.675	0.49995	0.939448	0.0265463	0.412798	0.064	0.94872	1
GSTT1	p1140888510	12.2	188	0.065	0.949	0.999679	12.2	188	0.065	0.949	1
GSTT1	p1141177600	12	189	0.064	0.949	0.999679	12	189	0.064	0.949	1
GSTT1	p1141177532	12.1529	190.467	0.064	0.94913	0.999679	12.1529	190.467	0.064	0.94913	1
UGT1A4	p1141188442	0.0315	0.0196	1.61	0.1073	0.727843	0.00575	0.0903	0.064	0.94921	1
GSTT1	p1141166006	12	189	0.064	0.949291	0.999679	12	189	0.064	0.949291	1
GSTT1	p1140874896	12.2	193	0.063	0.9495	0.999679	12.2	193	0.063	0.9495	1
GSTT1	p1140870862	11.6	183	0.063	0.9497	0.999679	11.6	183	0.063	0.9497	1
GSTT1	p1140872200	12.1832	193.137	0.063	0.9497	0.999679	12.1832	193.137	0.063	0.9497	1
GSTT1	p1140874790	12.0789	191.609	0.063	0.9497	0.999679	12.0789	191.609	0.063	0.9497	1
CYP3A4	p1141156644	0.0447	0.13	0.343	0.7315	0.992706	12.0048	191.235	0.063	0.9499	1
NAT2	p1141156836	0.000283	0.0581	0.005	0.99611	0.999679	0.00221	0.0352	0.063	0.94995	1
CYP4B1	p1140882236	-0.089	0.103	-0.863	0.388	0.903691	0.0223	0.358	0.062	0.95	1
GSTT1	p1140865350	11.945	190.431	0.063	0.95	0.999679	11.945	190.431	0.063	0.95	1
GSTT1	p1141179974	11.8	189	0.062	0.95	0.999679	11.8	189	0.062	0.95	1
TPMT	p1140866078	0.00595	0.095	0.063	0.950101	0.999679	0.00595	0.095	0.063	0.950101	1
GSTT1	p1141193282	11.8	189	0.063	0.95016	0.999679	11.8	189	0.063	0.95016	1
GSTT1	p1140861276	11.5162	184.318	0.062	0.9502	0.999679	11.5162	184.318	0.062	0.9502	1
GSTT1	p1140862574	12	193	0.062	0.9502	0.999679	12	193	0.062	0.9502	1
TBXAS1	p1140909806	-0.186	0.19	-0.979	0.32739	0.869479	11.2	179	0.062	0.95028	1
GSTT1	p1141167334	11.8367	190.388	0.062	0.9504	0.999679	11.8367	190.388	0.062	0.9504	1
GSTT1	p1140860840	11.5	186	0.062	0.9506	0.999679	11.5	186	0.062	0.9506	1
IFNL3	p1141200322	-0.010134	0.06972	-0.145	0.88443	0.999679	0.005548	0.089738	0.062	0.9507	1
SLCO1B3	p1140916682	-0.00359	0.0582	-0.062	0.95078	0.999679	-0.0018	0.0291	-0.062	0.95078	1
GSTT1	p1141156846	11.7547	190.6	0.062	0.9508	0.999679	11.7547	190.6	0.062	0.9508	1
CYP2E1	p1141188442	6.62e-05	0.0145	0.005	0.99636	0.999679	-0.0033094	0.0538377	-0.061	0.95098	1
CYP2A13	p1140862236	-0.030929	0.503414	-0.061	0.951	0.999679	-0.030929	0.503414	-0.061	0.951	1
GSTT1	p1140928916	11.8	191	0.061	0.951	0.999679	11.8	191	0.061	0.951	1
TBXAS1	p1140852948	-0.159486	0.16937	-0.942	0.3464	0.880418	11.1737	182.317	0.061	0.9511	1
TBXAS1	p2038459814	-0.0709	0.237	-0.3	0.7644	0.999679	10.6287	173.471	0.061	0.9511	1
NUDT15	p1140888646	0.053	0.405	0.131	0.89588	0.999679	6.62	108	0.061	0.9513	1
TBXAS1	p1140865354	0.0278556	0.169478	0.164	0.8694	0.999679	11.4	186	0.061	0.9514	1
TBXAS1	p1140911734	0.015581	0.164837	0.095	0.92469	0.999679	11.4	187.316	0.061	0.9515	1
CYP4B1	p1140868226	0.00806	0.0122	0.662	0.50769	0.940843	0.00244	0.0404	0.061	0.95171	1
CYP2A13	p1140875408	-0.0089	0.147	-0.06	0.95176	0.999679	-0.0089	0.147	-0.06	0.95176	1
CYP3A4	p1140871542	-0.136036	0.168415	-0.808	0.41924	0.915927	11.3568	189.056	0.06	0.9521	1
CYP4B1	p2038460150	-0.0007168	0.0103562	-0.069	0.94482	0.999679	0.0020647	0.0343949	0.06	0.95213	1
TBXAS1	p1141182628	0.418879	0.316607	1.323	0.185828	0.79207	10.5753	176.525	0.06	0.952229	1
CYP3A5	p1140884600	-0.000791	0.0132	-0.06	0.952278	0.999679	-0.000791	0.0132	-0.06	0.952278	1
TPMT	p1141156846	0.009691	0.162104	0.06	0.9523	0.999679	0.009691	0.162104	0.06	0.9523	1
CYP3A4	p1141176570	-0.275	0.143	-1.928	0.05385	0.655676	11.8	198	0.06	0.9524	1
TBXAS1	p1141146428	-0.0293706	0.213581	-0.138	0.8906	0.999679	10.9862	183.981	0.06	0.9524	1
TBXAS1	p1141150944	-0.168141	0.156831	-1.072	0.2837	0.834458	11.3	190	0.059	0.9527	1
TBXAS1	p1141171948	-0.025809	0.223963	-0.115	0.9083	0.999679	10.7	180	0.059	0.9527	1
TBXAS1	p1140872228	0.468	0.23	2.04	0.0414	0.639778	11.2	190	0.059	0.9528	1
TBXAS1	p1140884444	0.137311	0.189427	0.725	0.4685	0.932958	11.2	190	0.059	0.9528	1
CYP2C19	p1140923670	-0.016406	0.066856	-0.245	0.806148	0.999679	-0.003416	0.057733	-0.059	0.95281	1
TBXAS1	p1197	0.0502	0.258	0.194	0.84593	0.999679	10.6	179	0.059	0.95288	1
CYP3A4	p1140868372	0.561	0.208	2.7	0.00694	0.472911	11.6	197	0.059	0.953	1
TBXAS1	p1140916282	0.200422	0.213559	0.938	0.348	0.881184	11.1	190	0.058	0.953	1
UGT1A4	p1141176570	0.0756	0.14	0.54	0.58935	0.958968	12.697	216.407	0.059	0.95321	1
TBXAS1	p1140865010	-0.400537	0.212992	-1.881	0.06004	0.672279	10.5806	180.524	0.059	0.95326	1
TBXAS1	p1140872072	-0.383	0.214	-1.79	0.0735	0.695036	10.7	182	0.059	0.9533	1
NUDT15	p1140861806	0.795142	0.599188	1.327	0.1845	0.79207	6.32	108	0.059	0.9533	1
CYP3A4	p1141188146	-0.00628	0.154	-0.041	0.967416	0.999679	11.9	203	0.059	0.953349	1
NUDT15	p1140876136	0.192	0.473	0.405	0.685349	0.990046	6.65	114	0.058	0.953371	1
TBXAS1	p1189	-0.0561711	0.196414	-0.286	0.7749	0.999679	11	188	0.058	0.9534	1
CYP3A4	p1140875990	0.0452325	0.14539	0.311	0.75572	0.999679	12.1	207	0.058	0.95342	1
NUDT15	p1140888552	-0.0296	0.406	-0.073	0.94177	0.999679	6.43	110	0.058	0.95354	1
DPYD	p1140868372	-0.207	0.307	-0.675	0.5	0.939448	0.0291	0.501	0.058	0.9537	1
NUDT15	p1141168318	-0.0644	0.447	-0.144	0.88554	0.999679	6.3	108	0.058	0.9537	1
CYP3A4	p1141162764	0.054923	0.139921	0.393	0.69467	0.990046	12.1863	210.416	0.058	0.95382	1
CYP2E1	p1140926934	0.0366	0.0399	0.918	0.35858	0.885276	0.00841	0.145	0.058	0.95386	1
UGT1A4	p1140861778	0.0858	0.122	0.701	0.4835	0.935254	13	226	0.058	0.9539	1
NUDT15	p1141152998	-0.605	0.348	-1.74	0.08187	0.712052	6.38	111	0.058	0.95397	1
UGT1A4	p1140922804	0.192	0.119	1.615	0.106	0.726926	-0.0289	0.503	-0.057	0.954	1
TBXAS1	p1140888386	0.285885	0.258604	1.105	0.269	0.831043	10.7	187	0.057	0.954	1
CYP2D6	p1140911730	-0.0125264	0.0216478	-0.579	0.563	0.953154	-0.0043343	0.074482	-0.058	0.954	1
CYP1A2	p1140884488	13.6658	239.359	0.057	0.954	0.999679	13.6658	239.359	0.057	0.954	1
TBXAS1	p1140867888	-0.010989	0.213432	-0.051	0.95894	0.999679	10.8872	189.124	0.058	0.95409	1
TBXAS1	p1140925800	0.091049	0.235818	0.386	0.6994	0.990046	10.7552	186.857	0.058	0.9541	1
CYP3A4	p1141177532	0.017866	0.138745	0.129	0.89754	0.999679	12.1754	211.701	0.058	0.95414	1
TBXAS1	p1141177526	-0.212171	0.196673	-1.079	0.280675	0.834458	10.7814	187.716	0.057	0.954199	1
CYP3A4	p1140888366	0.0152	0.153	0.099	0.921316	0.999679	11.9	207	0.057	0.954224	1
SLCO1B3	p1140884516	-0.00382	0.0666	-0.057	0.954236	0.999679	-0.00191	0.0333	-0.057	0.954236	1
CYP3A4	p1140866116	0.019	0.144	0.132	0.89535	0.999679	12.1	211	0.057	0.954251	1
TBXAS1	p1140884464	0.12	0.224	0.537	0.5911	0.958968	10.9	190	0.057	0.95429	1
CYP2D6	p1140879406	0.00114	0.00703	0.163	0.87074	0.999679	0.00137	0.0239	0.057	0.95431	1
TBXAS1	p1140861090	-0.034095	0.252796	-0.135	0.892715	0.999679	13.3324	232.857	0.057	0.95434	1
NUDT15	p1141146138	0.498	0.507	0.982	0.326317	0.869479	6.27	110	0.057	0.95435	1
TBXAS1	p1140879464	0.2106	0.242799	0.867	0.386	0.902243	10.8	189	0.057	0.9544	1
IFNL3	p1141177600	-0.003194	0.071792	-0.044	0.9645	0.999679	0.00526	0.0921	0.057	0.9544	1
CYP3A4	p1141162824	0.449886	0.182988	2.459	0.0139	0.534941	11.99	210.324	0.057	0.9545	1
TBXAS1	p1141153026	-0.327	0.23	-1.421	0.1552	0.762152	10.4	182	0.057	0.9545	1
NUDT15	p1141192410	1.01969	0.66955	1.523	0.12777	0.743447	6.2022	108.748	0.057	0.95452	1
CYP3A4	p1140879792	-0.0391	0.144	-0.271	0.78642	0.999679	12.1	212	0.057	0.95457	1
TBXAS1	p1140865800	0.175801	0.267267	0.658	0.5107	0.942564	10.6	186	0.057	0.9546	1
CYP3A4	p1140861954	0.0672554	0.16224	0.415	0.6785	0.989928	11.9	209	0.057	0.9546	1
NUDT15	p1140879842	0.0742489	0.473203	0.157	0.8753	0.999679	6.44	113	0.057	0.9546	1
NUDT15	p1140862382	-0.131512	0.446804	-0.294	0.7685	0.999679	6.43	113	0.057	0.9547	1
UGT1A4	p1140923336	0.0313	0.129	0.243	0.808	0.999679	12.9	227	0.057	0.9547	1
NUDT15	p1140909708	0.113	0.448	0.252	0.80103	0.999679	6.18	109	0.057	0.95472	1
TBXAS1	p1140862476	0.181771	0.242869	0.748	0.4542	0.931609	10.8	190	0.057	0.9548	1
CYP3A4	p1141181868	0.1447	0.173162	0.836	0.4034	0.909079	11.9	210	0.056	0.9549	1
CYP3A4	p1140865350	0.447	0.186	2.404	0.0162	0.545527	12	213	0.056	0.955	1
TBXAS1	p1141145812	-0.47	0.209	-2.25	0.0245	0.596493	10.4	185	0.056	0.955	1
CYP3A4	p1140911682	-0.257622	0.138602	-1.859	0.0631	0.677944	11.9563	212.326	0.056	0.955	1
TBXAS1	p1140862086	-0.329	0.19	-1.737	0.0824	0.712052	10.8	189	0.057	0.955	1
CYP3A4	p1140874790	-0.211838	0.133774	-1.584	0.1133	0.733242	12.0592	213.854	0.056	0.955	1
NUDT15	p1141192736	-0.428	0.405	-1.056	0.2912	0.841493	6.14	109	0.056	0.955	1
NUDT15	p1140871462	-0.0456913	0.447	-0.102	0.919	0.999679	6.35	113	0.056	0.955	1
CYP3A4	p1140909874	-0.006265	0.163042	-0.038	0.969	0.999679	11.7088	206.727	0.057	0.955	1
NUDT15	p1140888538	0.358129	0.506782	0.707	0.47977	0.934546	6.4	114	0.056	0.955049	1
DPYD	p1140862772	-0.0361	0.135	-0.267	0.789533	0.999679	-0.0116	0.205	-0.056	0.955082	1
UGT1A4	p1140867876	0.147087	0.133514	1.102	0.270608	0.832774	12.9676	230.575	0.056	0.95515	1
TBXAS1	p1140909702	0.337114	0.333512	1.011	0.31211	0.85731	10.4	185	0.056	0.95519	1
TBXAS1	p1140851812	0.885582	0.408796	2.166	0.030287	0.597857	10.3	183	0.056	0.955199	1
TBXAS1	p1140862144	0.685929	0.353512	1.94	0.0523	0.655676	10.5287	187.224	0.056	0.9552	1
CYP3A4	p1140867876	-0.18934	0.139851	-1.354	0.175777	0.780103	11.9	212	0.056	0.9552	1
CYP3A4	p1141168554	0.158679	0.168679	0.941	0.3469	0.880547	11.8501	211.138	0.056	0.9552	1
CYP3A4	p2038459704	0.302	0.168	1.8	0.0719	0.690219	12.1	215	0.056	0.9553	1
CYP3A4	p1140882782	0.302	0.168	1.798	0.0721	0.690219	12.1	215	0.056	0.9553	1
CYP3A4	p1141157486	-0.050965	0.144293	-0.353	0.7239	0.990345	12.1	215	0.056	0.9553	1
UGT1A4	p1141181868	-0.0148	0.134	-0.11	0.9124	0.999679	12.8	229	0.056	0.9553	1
NUDT15	p1140874420	-0.158	0.425	-0.371	0.71084	0.990046	6.11	109	0.056	0.95539	1
CYP3A4	p1141167334	-0.10597	0.152256	-0.696	0.4864	0.935979	11.8694	212.3	0.056	0.9554	1
UGT1A1	p1141181868	0.0765	0.145	0.529	0.5969	0.960091	0.0072	0.129	0.056	0.9554	1
CYP3A4	p1140882236	-0.0081631	0.15534	-0.053	0.9581	0.999679	11.9	214	0.056	0.9556	1
UGT1A4	p1141146188	0.068855	0.11207	0.614	0.53896	0.94896	-0.027967	0.502766	-0.056	0.95564	1
NUDT15	p1140926606	-0.313921	0.424528	-0.739	0.4596	0.931609	6.31	114	0.056	0.95565	1
TBXAS1	p1141180036	-0.365507	0.229851	-1.59	0.11179	0.732826	10.3236	186.459	0.055	0.9558	1
TBXAS1	p1140861088	0.12838	0.289251	0.444	0.6572	0.982329	10.2879	185.62	0.055	0.9558	1
CYP3A5	p1140879778	-0.00109	0.0197	-0.055	0.955811	0.999679	-0.00109	0.0197	-0.055	0.955811	1
NUDT15	p1141174520	1.3171	0.770886	1.709	0.08753	0.720218	6.29	114	0.055	0.955822	1
TBXAS1	p1141171646	-0.508	0.219	-2.317	0.0205	0.575372	10.2	185	0.055	0.95594	1
CYP3A4	p1140872290	0.41	0.193	2.13	0.0332	0.616146	11.9	215	0.055	0.956	1
UGT1A4	p1140865350	0.184	0.14	1.313	0.189	0.794449	12.9	232	0.056	0.956	1
UGT1A4	p1141179974	-0.0835	0.133	-0.629	0.529	0.946791	12.8	229	0.056	0.956	1
TBXAS1	p1201	0.0685	0.289	0.237	0.813	0.999679	10.3	186	0.055	0.956	1
CYP1A2	p1140874744	12.6	231	0.055	0.956	0.999679	12.6	231	0.055	0.956	1
DPYD	p99999	-0.0552345	0.0634165	-0.871	0.38377	0.901643	0.0053599	0.0973305	0.055	0.95608	1
CYP3A4	p1140879494	0.355869	0.196471	1.811	0.0701	0.690219	11.7767	214.086	0.055	0.9561	1
CYP3A4	p1140928916	0.0518764	0.173659	0.299	0.7651	0.999679	11.8	213	0.055	0.9561	1
UGT1A4	p1140874420	-0.0595	0.0579	-1.028	0.304128	0.85637	0.0154	0.28	0.055	0.956102	1
NUDT15	p1141150944	0.00161	0.505781	0.003	0.99746	0.999679	6.25	114	0.055	0.95612	1
TBXAS1	p1140869930	0.182389	0.289135	0.631	0.528165	0.946791	10.4	189	0.055	0.956163	1
CYP4F2	p1140863144	-0.061545	0.089328	-0.689	0.49084	0.938534	-0.005558	0.101181	-0.055	0.95619	1
CYP2C19	p1140871168	0.0287	0.0843	0.34	0.73369	0.992706	-0.0039764	0.0724131	-0.055	0.9562	1
CYP2A6	p1141156836	-0.0171	0.0299	-0.571	0.568327	0.954222	-0.0024	0.0438	-0.055	0.95626	1
NUDT15	p1140884444	0.693	0.669	1.036	0.3003	0.852224	6.23	114	0.055	0.9563	1
CYP2C19	p1140879774	0.039722	0.059559	0.667	0.5048	0.940257	0.002785	0.050922	0.055	0.9564	1
CYP3A4	p1141168680	0.145679	0.187229	0.778	0.43652	0.924424	11.694	214.325	0.055	0.95649	1
TBXAS1	p1140879430	0.389966	0.353382	1.104	0.2698	0.831977	10.2444	187.64	0.055	0.9565	1
CYP3A4	p1141172928	0.095307	0.176199	0.541	0.5886	0.958669	11.7336	214.92	0.055	0.9565	1
UGT1A4	p1140879494	-0.00898	0.143	-0.063	0.9498	0.999679	12.7	233	0.055	0.9565	1
CYP3A4	p1140882800	-0.202002	0.159812	-1.264	0.20623	0.802329	11.7	215	0.054	0.95658	1
CYP3A5	p1141188442	-0.0004528	0.0083171	-0.054	0.95658	0.999679	-0.0004528	0.0083171	-0.054	0.95658	1
UGT1A4	p1140882800	0.178858	0.155062	1.153	0.24872	0.823619	12.7	234	0.054	0.95663	1
CYP4F2	p1140861958	0.0134363	0.0177416	0.757	0.448853	0.929798	0.0010873	0.0200067	0.054	0.956659	1
NUDT15	p1141145660	1.05	0.772	1.353	0.1759	0.780103	5.92	109	0.054	0.9567	1
CYP3A4	p1140875420	0.079337	0.184596	0.43	0.66735	0.987588	11.6213	214.203	0.054	0.9567	1
UGT1A1	p1205	0.0943	0.145	0.649	0.516484	0.946123	-0.00695	0.128	-0.054	0.956766	1
CYP2C9	p1140883548	0.218	0.189	1.153	0.2487	0.823619	0.0153	0.282	0.054	0.9568	1
CYP2B6	p1140879806	-0.0575	0.0619	-0.929	0.352885	0.88441	-0.0079	0.146	-0.054	0.95689	1
POR	p1140875408	0.029104	0.052573	0.554	0.57986	0.956897	0.00331	0.0612	0.054	0.95689	1
TBXAS1	p1140862628	-0.166467	0.267768	-0.622	0.534	0.947514	10.2	189	0.054	0.9569	1
CYP2A6	p1140861128	0.045261	0.076128	0.595	0.5522	0.9512	0.005774	0.10696	0.054	0.9569	1
NUDT15	p1140870390	0.202	0.548	0.368	0.7127	0.990046	6	111	0.054	0.9569	1
CYP1A2	p1140888552	12.6	234	0.054	0.9569	0.999679	12.6	234	0.054	0.9569	1
NUDT15	p1140888648	-0.277	0.475	-0.584	0.559154	0.9512	5.85	108	0.054	0.956946	1
NUDT15	p1140911734	-0.194	0.448	-0.432	0.66539	0.986999	6.03	112	0.054	0.95697	1
TBXAS1	p1141192916	0.433166	0.353706	1.225	0.221	0.80594	10.2611	188.755	0.054	0.957	1
TBXAS1	p1140874896	-0.260014	0.258813	-1.005	0.315	0.8586	10.1757	189.865	0.054	0.957	1
NUDT15	p1140870788	0.506	0.548	0.924	0.35557	0.884569	5.96	111	0.054	0.95701	1
CYP4F2	p1140888098	0.055841	0.084376	0.662	0.5081	0.941048	-0.005081	0.094479	-0.054	0.9571	1
NUDT15	p1140867878	-0.195	0.507	-0.384	0.70111	0.990046	6.08	113	0.054	0.9571	1
NUDT15	p1140874930	0.121723	0.506349	0.24	0.81003	0.999679	6.07	113	0.054	0.957115	1
CYP2C8	p1140879854	-0.00101	0.171	-0.006	0.9953	0.999679	0.0146	0.272	0.054	0.95713	1
TBXAS1	p1140872200	-0.107	0.278	-0.384	0.7006	0.990046	10.2	190	0.054	0.9572	1
CYP1A2	p1141152998	12.6	234	0.054	0.9572	0.999679	12.6	234	0.054	0.9572	1
CYP1A2	p1141192410	12.5	233	0.054	0.9573	0.999679	12.5	233	0.054	0.9573	1
NUDT15	p1140923350	0.187	0.507	0.368	0.71269	0.990046	6	112	0.053	0.95737	1
CYP4F2	p1140874744	0.108	0.061	1.766	0.07744	0.706025	0.00364	0.0682	0.053	0.957429	1
CYP19A1	p1140866738	-0.074	0.0381	-1.942	0.05214	0.655676	-0.0165	0.31	-0.053	0.95748	1
NUDT15	p1140916282	-0.173	0.546	-0.317	0.75096	0.999679	6.01	113	0.053	0.9576	1
CYP1A2	p1140879842	12.6	238	0.053	0.95777	0.999679	12.6	238	0.053	0.95777	1
NUDT15	p1140869848	0.444777	0.599764	0.742	0.4583	0.931609	6	113	0.053	0.9578	1
SLCO1B3	p1140875420	-0.011762	0.22271	-0.053	0.95788	0.999679	-0.005881	0.111355	-0.053	0.95788	1
CYP19A1	p1140861832	0.231	0.239	0.965	0.3346	0.874673	10.5	198	0.053	0.9579	1
NUDT15	p1140872228	-0.0227	0.546	-0.041	0.9669	0.999679	6	114	0.053	0.9579	1
NUDT15	p1140876076	0.501	0.672	0.746	0.45544	0.931609	5.99	114	0.053	0.95797	1
TBXAS1	p1140882236	0.163612	0.357083	0.458	0.647	0.977357	12.6	240	0.053	0.958	1
TBXAS1	p1141146606	0.037006	0.303305	0.122	0.9029	0.999679	12.5838	239.824	0.052	0.958	1
NUDT15	p1140888098	-0.887927	0.405269	-2.191	0.0285	0.597857	5.87064	111.624	0.053	0.9581	1
NUDT15	p1140865354	-0.80356	0.377852	-2.127	0.0334	0.617512	5.94	113	0.053	0.9581	1
NUDT15	p1140882694	0.632	0.771	0.819	0.412675	0.91133	5.96	114	0.052	0.9581	1
SLCO1B3	p1140862628	-0.009473	0.180672	-0.052	0.95818	0.999679	-0.004737	0.090336	-0.052	0.95818	1
UGT1A1	p1140871462	-0.0782	0.0625	-1.25	0.2114	0.802329	0.00293	0.0559	0.052	0.9582	1
NAT2	p1141146428	0.0622694	0.104919	0.593	0.55285	0.9512	0.003355	0.0640356	0.052	0.95822	1
UGT1A4	p1141164828	-0.0178	0.057	-0.312	0.75504	0.999679	0.0141	0.27	0.052	0.95826	1
CYP1A2	p1140876136	12.5	239	0.052	0.95841	0.999679	12.5	239	0.052	0.95841	1
NUDT15	p1140879428	0.299	0.599	0.5	0.6171	0.965526	5.89	113	0.052	0.9585	1
CYP4B1	p1141150944	-0.0400655	0.0544295	-0.736	0.46167	0.931609	-0.0094879	0.182405	-0.052	0.95852	1
NUDT15	p1140852948	-0.0544089	0.547776	-0.099	0.9209	0.999679	5.62	108	0.052	0.9586	1
SLCO1B3	p1140868372	-0.0105	0.202	-0.052	0.9586	0.999679	-0.00524	0.101	-0.052	0.9586	1
NUDT15	p1199	-0.558416	0.459101	-1.216	0.22386	0.809357	5.87	113	0.052	0.95862	1
NUDT15	p1140884654	2.26	1.33	1.693	0.0905	0.720218	5.89	114	0.052	0.9587	1
UGT1A4	p1140923346	-0.0242391	0.031928	-0.759	0.44775	0.929403	-0.007756	0.149926	-0.052	0.958742	1
NAT2	p1140923022	-0.0627	0.141	-0.444	0.6567	0.982167	-0.00438	0.0848	-0.052	0.9588	1
NUDT15	p1140866122	-0.412	0.447	-0.92	0.35732	0.884937	5.7	111	0.052	0.95885	1
SLCO1B1	p1140879854	0.00769	0.0519	0.148	0.88217	0.999679	0.00296	0.0573	0.052	0.95885	1
CYP19A1	p1140923852	-0.0508	0.175	-0.29	0.7715	0.999679	11	214	0.052	0.9589	1
NUDT15	p1140866078	1.1132	0.945145	1.178	0.23887	0.820207	5.62	109	0.051	0.959	1
CYP19A1	p1140871542	-0.065555	0.223243	-0.294	0.769	0.999679	10.4438	203.542	0.051	0.9591	1
NUDT15	p1141167594	0.660313	0.774533	0.853	0.39392	0.904339	5.79	114	0.051	0.9593	1
CYP4F2	p1140911680	0.133634	0.139527	0.958	0.33818	0.875265	-0.007897	0.154945	-0.051	0.95935	1
TPMT	p1140923852	-0.00653	0.128256	-0.051	0.9594	0.999679	-0.00653	0.128256	-0.051	0.9594	1
CYP3A5	p1140862148	0.001988	0.039105	0.051	0.95946	0.999679	0.001988	0.039105	0.051	0.95946	1
GSTT1	p2038460150	-0.00396	0.078	-0.051	0.95953	0.999679	-0.00396	0.078	-0.051	0.95953	1
NUDT15	p1140884412	-0.126	0.669	-0.189	0.85016	0.999679	5.53	109	0.051	0.95967	1
NUDT15	p1141146428	-0.453545	0.54766	-0.828	0.40758	0.910274	5.73	113	0.05	0.95974	1
NUDT15	p1140883748	2	1.33	1.498	0.13408	0.74618	5.65	112	0.05	0.9598	1
SLCO1B1	p1140862168	0.0101	0.0429	0.236	0.813358	0.999679	0.00239	0.0473	0.05	0.959807	1
CYP19A1	p1141176570	0.0315	0.216	0.145	0.88444	0.999679	10.9	216	0.05	0.95987	1
UGT1A4	p1140862574	-0.00865	0.122	-0.071	0.9434	0.999679	0.0292	0.58	0.05	0.9599	1
NUDT15	p1195	0.834	0.945	0.882	0.378	0.896732	5.7	114	0.05	0.96	1
NUDT15	p1140860834	-0.0272	0.67	-0.041	0.967622	0.999679	5.38	107	0.05	0.96003	1
CYP19A1	p1140911680	0.453752	0.232231	1.954	0.05072	0.655676	10.9541	218.855	0.05	0.96008	1
SLCO1B1	p1140879774	0.026991	0.044718	0.604	0.546	0.949999	0.00247	0.049358	0.05	0.9601	1
NUDT15	p1141146198	0.336	0.772	0.435	0.6633	0.9864	5.47	109	0.05	0.9601	1
NUDT15	p1140884464	0.163782	0.670052	0.244	0.8069	0.999679	5.66831	113.444	0.05	0.9601	1
NUDT15	p1140863144	-0.983396	0.424657	-2.316	0.02057	0.575372	5.6683	113.433	0.05	0.96015	1
CYP19A1	p1140875990	0.0646	0.189	0.342	0.73231	0.992706	11.2	223	0.05	0.96019	1
NUDT15	p1141164828	-0.73	0.351	-2.084	0.0372	0.633532	5.56	111	0.05	0.9602	1
NUDT15	p1189	-0.00596	0.605	-0.01	0.99214	0.999679	5.6	112	0.05	0.96021	1
CYP2C9	p2038460150	0.0174	0.0169	1.033	0.30178	0.853116	-0.00129	0.026	-0.05	0.96023	1
CYP4F2	p1140867876	-0.117872	0.142546	-0.827	0.40829	0.910274	-0.008078	0.162091	-0.05	0.96025	1
CYP19A1	p1140868372	0.28	0.239	1.171	0.24148	0.822757	10.7	216	0.05	0.96033	1
CYP19A1	p1140883468	-0.145	0.197	-0.737	0.46082	0.931609	10.8	217	0.05	0.96037	1
NUDT15	p1140871112	-0.272	0.547	-0.497	0.61917	0.965778	5.56	112	0.05	0.9604	1
GSTT1	p1141157126	-0.0351677	0.708628	-0.05	0.9604	0.999679	-0.0351677	0.708628	-0.05	0.9604	1
NUDT15	p1140862476	-0.315908	0.599657	-0.527	0.5983	0.960091	5.62	114	0.049	0.9605	1
NUDT15	p1140874852	-1.22187	0.447618	-2.73	0.00634	0.462885	5.37	109	0.049	0.9606	1
CYP2A6	p1140867876	-0.029824	0.080456	-0.371	0.7109	0.990046	-0.005836	0.118287	-0.049	0.9606	1
NAT2	p1140884464	0.0165	0.102	0.162	0.87122	0.999679	-0.00305	0.0618	-0.049	0.96068	1
NUDT15	p1140867888	-0.457	0.547	-0.836	0.40306	0.909079	5.59	113	0.049	0.9607	1
NUDT15	p1140862086	0.365783	0.771153	0.474	0.6353	0.974817	5.59	114	0.049	0.9607	1
NUDT15	p1140909806	-0.197	0.599	-0.328	0.74265	0.997192	5.59	114	0.049	0.96073	1
CYP19A1	p1140879854	-0.0351	0.183	-0.192	0.84783	0.999679	11.1	225	0.049	0.96076	1
NUDT15	p1141177526	1.04586	0.945978	1.106	0.2689	0.831043	5.52	113	0.049	0.9608	1
NUDT15	p1141152732	-0.594	0.547	-1.085	0.27804	0.834458	5.56	114	0.049	0.96099	1
NAT1	p1140911680	0.253725	0.215086	1.18	0.2381	0.820207	12.8935	263.96	0.049	0.961	1
NUDT15	p1140879464	0.987132	0.943981	1.046	0.2957	0.845955	5.53	113	0.049	0.961	1
NUDT15	p1140873548	0.824	0.944	0.872	0.38308	0.901643	5.54	113	0.049	0.961	1
CYP19A1	p1140870862	-0.0534	0.213	-0.251	0.8021	0.999679	10.8	221	0.049	0.961	1
NUDT15	p1140872072	16.7992	227.993	0.074	0.9413	0.999679	5.52714	113.711	0.049	0.961	1
CYP3A5	p1140911732	-0.0008883	0.018248	-0.049	0.961177	0.999679	-0.0008883	0.018248	-0.049	0.961177	1
CYP19A1	p1140888366	-0.220224	0.181005	-1.217	0.22373	0.809296	10.8	223	0.049	0.96124	1
CYP19A1	p1141166006	0.328925	0.226448	1.453	0.14635	0.754419	11.0645	227.81	0.049	0.96126	1
CYP19A1	p1140923336	0.359	0.227	1.586	0.1128	0.733242	11	227	0.049	0.9613	1
CYP19A1	p1141188146	0.106	0.217	0.49	0.623796	0.968379	10.8	222	0.049	0.961304	1
CYP2A13	p1140866738	0.00402	0.0828	0.048	0.96132	0.999679	0.00402	0.0828	0.048	0.96132	1
NUDT15	p1140870570	-0.558481	0.546666	-1.022	0.307	0.857266	5.47478	113.152	0.048	0.9614	1
NUDT15	p1140869930	-0.0491	0.773	-0.064	0.9493	0.999679	5.49417	113.594	0.048	0.9614	1
NUDT15	p1140862148	0.326639	0.772992	0.423	0.67261	0.98878	5.4778	113.205	0.048	0.96141	1
CYP19A1	p1141182632	-0.165	0.186	-0.885	0.376356	0.89624	10.9	226	0.048	0.961508	1
CYP19A1	p1140868170	0.56431	0.260797	2.164	0.0305	0.597857	11	229	0.048	0.9616	1
CYP19A1	p1140909874	0.275026	0.23917	1.15	0.2502	0.825678	10.7977	224.525	0.048	0.9616	1
CYP19A1	p1140861954	-0.0123528	0.203737	-0.061	0.9517	0.999679	10.9	226	0.048	0.9616	1
NUDT15	p1140870954	-0.0396	0.673	-0.059	0.95311	0.999679	5.37	112	0.048	0.96168	1
NAT2	p1140870390	0.00663	0.0849	0.078	0.9378	0.999679	0.00247	0.0514	0.048	0.9617	1
CYP3A5	p1141145660	0.00144	0.03	0.048	0.96176	0.999679	0.00144	0.03	0.048	0.96176	1
NUDT15	p1140925800	1.87	1.33	1.405	0.15998	0.767286	5.35	112	0.048	0.96179	1
CYP19A1	p1140911682	0.479242	0.252716	1.896	0.0579	0.664967	10.9896	229.46	0.048	0.9618	1
CYP19A1	p1141181868	-0.071776	0.207915	-0.345	0.7299	0.992481	10.8159	226.321	0.048	0.9619	1
SLCO1B3	p1140872200	-0.008365	0.175241	-0.048	0.9619	0.999679	-0.004182	0.087621	-0.048	0.9619	1
NUDT15	p1140862144	-0.227	0.669	-0.34	0.733908	0.992706	5.35292	112.153	0.048	0.961932	1
CYP19A1	p1140871266	0.419911	0.23844	1.761	0.0782	0.706025	11.0119	230.002	0.048	0.962	1
CYP19A1	p1141179974	-0.308293	0.187105	-1.648	0.0994	0.725939	10.8	228	0.047	0.962	1
CYP19A1	p1140882236	0.319	0.239	1.338	0.181	0.786249	10.9	232	0.047	0.962	1
CYP19A1	p1140881472	0.282	0.227	1.243	0.214	0.802329	11	229	0.048	0.962	1
CYP19A1	p1140865350	0.280095	0.226677	1.236	0.2166	0.803965	11	230	0.048	0.962	1
NUDT15	p1140863152	-0.471289	0.597986	-0.788	0.4306	0.922807	5.45502	113.635	0.048	0.962	1
UGT1A4	p1140869180	-0.0866	0.118	-0.736	0.461	0.931609	0.0279	0.584	0.048	0.962	1
CYP19A1	p1141172924	-0.138897	0.189466	-0.733	0.463	0.931609	10.9604	232.192	0.047	0.962	1
NAT1	p1141146606	0.0726706	0.195561	0.372	0.7102	0.990046	12.9	272	0.048	0.962	1
CYP19A1	p1140883548	0.0668	0.217	0.308	0.7578	0.999679	10.8	228	0.048	0.962	1
CYP19A1	p1141168554	0.089649	0.212114	0.423	0.6726	0.98878	10.879	229.026	0.048	0.9621	1
CYP19A1	p1140861276	0.661	0.337	1.965	0.04938	0.655676	10.5	222	0.047	0.96214	1
CYP19A1	p1141193282	-0.439	0.179	-2.451	0.014255	0.535505	10.8	229	0.047	0.962357	1
IFNL3	p1140921814	0.00715	0.0648	0.11	0.91215	0.999679	0.00394	0.0835	0.047	0.96238	1
NUDT15	p1140888688	15.5509	138.335	0.112	0.9105	0.999679	5.25513	111.394	0.047	0.9624	1
NAT1	p1141166006	-0.036496	0.184472	-0.198	0.84317	0.999679	13	276	0.047	0.96248	1
CYP19A1	p1140862236	-0.201922	0.222528	-0.907	0.364	0.889006	10.6039	225.813	0.047	0.9625	1
CYP19A1	p1140879634	0.342	0.239	1.431	0.15257	0.759211	10.9	232	0.047	0.9626	1
CYP19A1	p1140860840	0.368922	0.292432	1.262	0.2071	0.802329	10.508	224.044	0.047	0.9626	1
CYP19A1	p1141176662	0.112	0.233	0.478	0.6323	0.973804	10.8	230	0.047	0.9627	1
NUDT15	p1140865800	-0.255	0.669	-0.381	0.7032	0.990046	5.19	111	0.047	0.9627	1
NUDT15	p1140926732	-0.141	0.67	-0.21	0.8336	0.999679	5.27	113	0.047	0.9627	1
CYP19A1	p1140879494	0.137	0.233	0.588	0.5566	0.9512	10.7727	231.179	0.047	0.9628	1
NUDT15	p1140862168	-1.1574	0.50649	-2.285	0.022305	0.578468	5.29133	113.504	0.047	0.962818	1
CYP19A1	p1140921828	-0.572049	0.171789	-3.33	0.000869	0.230285	10.8	232	0.047	0.9629	1
NAT1	p1140923336	-0.0555	0.19	-0.293	0.7697	0.999679	12.8706	276.985	0.046	0.9629	1
CYP3A5	p1140926606	0.0012429	0.0267313	0.046	0.96291	0.999679	0.0012429	0.0267313	0.046	0.96291	1
NAT1	p1140909874	0.51154	0.27932	1.831	0.067	0.687783	12.7718	272.397	0.047	0.963	1
NAT1	p1141162824	-0.258776	0.165018	-1.568	0.117	0.737564	12.9061	278.067	0.046	0.963	1
CYP19A1	p1140928916	0.334	0.253	1.317	0.1879	0.794108	10.8	231	0.047	0.963	1
NAT1	p1140883664	0.131642	0.204069	0.645	0.51887	0.946505	12.964	279.749	0.046	0.963	1
CYP19A1	p1141179992	-0.108582	0.208744	-0.52	0.6029	0.960134	10.7	231	0.046	0.963	1
IFNL3	p2038459704	0.0125	0.0724	0.172	0.863	0.999679	0.00432	0.0925	0.047	0.963	1
NAT1	p1141168554	0.447722	0.268769	1.666	0.09575	0.725549	12.7447	274.859	0.046	0.96302	1
CYP2A13	p1140879792	0.019028	0.411011	0.046	0.96307	0.999679	0.019028	0.411011	0.046	0.96307	1
NUDT15	p1140883568	0.518713	0.944257	0.549	0.5828	0.956897	5.19	112	0.046	0.9631	1
CYP19A1	p1141172928	0.024632	0.222057	0.111	0.9117	0.999679	10.7551	232.647	0.046	0.9631	1
TPMT	p1140870164	0.00443	0.096	0.046	0.9632	0.999679	0.00443	0.096	0.046	0.9632	1
CYP19A1	p1140882800	-0.307	0.194	-1.582	0.11364	0.733242	10.7	233	0.046	0.96322	1
CYP19A1	p1140875420	0.000755	0.228	0.003	0.99736	0.999679	10.6535	231.426	0.046	0.9633	1
CYP19A1	p1140871168	0.115	0.24	0.478	0.63276	0.97384	10.7	233	0.046	0.96331	1
NUDT15	p1140875408	1.02997	0.475347	2.167	0.03025	0.597857	8.04669	175.327	0.046	0.96339	1
CYP19A1	p1140870164	0.0161	0.132	0.122	0.9029	0.999679	-0.0461	1	-0.046	0.9634	1
NAT1	p2038459704	0.258195	0.232739	1.109	0.2673	0.830073	12.9	282	0.046	0.9635	1
CYP2E1	p1140888552	-0.0285	0.0411	-0.692	0.488673	0.937301	0.00701	0.155	0.045	0.96387	1
CYP3A4	p1141146428	0.275926	0.114388	2.412	0.015856	0.545143	-0.0261614	0.579491	-0.045	0.963991	1
NAT1	p1141156846	0.750719	0.345576	2.172	0.0298	0.597857	12.627	279.869	0.045	0.964	1
TBXAS1	p1140865716	-0.380752	0.230561	-1.651	0.0987	0.725939	12.0658	271.016	0.045	0.964	1
NAT1	p1141168680	0.234699	0.265872	0.883	0.377	0.89624	12.6005	282.833	0.045	0.964	1
TBXAS1	p1140883548	0.152719	0.379731	0.402	0.6876	0.990046	11.617	257.658	0.045	0.964	1
NAT1	p1140882236	-0.061644	0.197121	-0.313	0.754	0.999679	12.8	282	0.046	0.964	1
TBXAS1	p1140862236	1.26304	0.706317	1.788	0.073742	0.695157	11.6	257	0.045	0.964017	1
SLCO1B1	p1140884600	-0.00337	0.0133	-0.253	0.800535	0.999679	-0.000655	0.0147	-0.045	0.964483	1
NAT2	p1141182800	0.0698	0.117	0.597	0.5504	0.951068	0.00314	0.0709	0.044	0.9647	1
NAT1	p1140923670	0.149	0.204	0.729	0.465764	0.931609	0.030985	0.708628	0.044	0.965124	1
POR	p1187	-0.0292731	0.0487398	-0.601	0.54811	0.950491	0.0024942	0.0571347	0.044	0.96518	1
TBXAS1	p1140927328	-0.088	0.269	-0.327	0.7435	0.997192	11.9142	273.954	0.043	0.9653	1
NAT1	p1140869930	-0.087282	0.150647	-0.579	0.5623	0.95304	-0.024955	0.578027	-0.043	0.9656	1
UGT1A4	p1141156644	-0.0765	0.104	-0.736	0.4615	0.931609	0.0216	0.503	0.043	0.9657	1
UGT1A1	p1140884654	-0.106187	0.0799173	-1.329	0.1839	0.79207	0.00306	0.071304	0.043	0.9658	1
CYP3A4	p1140883468	-0.000596	0.161209	-0.004	0.99705	0.999679	0.042671	1.00264	0.043	0.96605	1
NUDT15	p1141171948	-0.931929	0.48324	-1.929	0.05379	0.655676	4.70148	111.825	0.042	0.96646	1
CYP3A5	p1141182800	0.00171	0.0407	0.042	0.9665	0.999679	0.00171	0.0407	0.042	0.9665	1
TBXAS1	p1141157486	0.05034	0.317632	0.158	0.87407	0.999679	11.6775	278.521	0.042	0.96656	1
CYP2D6	p1140865354	0.00417	0.0125	0.334	0.738	0.994986	-0.00175	0.0421	-0.042	0.9668	1
CYP2B6	p1199	-0.036246	0.0444323	-0.816	0.41464	0.912846	-0.0043281	0.104088	-0.042	0.966833	1
NAT2	p1141167334	0.063922	0.164179	0.389	0.697	0.990046	-0.004153	0.100322	-0.041	0.967	1
CYP2A13	p1140867878	0.00983	0.238	0.041	0.967	0.999679	0.00983	0.238	0.041	0.967	1
TBXAS1	p1140879854	1.22624	0.575934	2.129	0.03324	0.616146	11.5285	279.188	0.041	0.9671	1
CYP2C19	p1140876136	-0.00427	0.0336	-0.127	0.89885	0.999679	-0.00119	0.0289	-0.041	0.96717	1
CYP2C19	p1140926934	-0.0119	0.0302	-0.392	0.694746	0.990046	-0.00107	0.026	-0.041	0.967328	1
DPYD	p1141146198	0.118	0.23	0.515	0.6062	0.961406	-0.0137	0.335	-0.041	0.9675	1
CYP3A4	p1140866078	-0.0476	0.0975	-0.488	0.6257	0.970072	0.0235	0.58	0.041	0.9676	1
CYP3A4	p1140884464	-0.0905	0.0939	-0.964	0.3352	0.874673	0.023401	0.57941	0.04	0.96778	1
CYP3A5	p1140923022	0.00196	0.0486	0.04	0.9679	0.999679	0.00196	0.0486	0.04	0.9679	1
TBXAS1	p1140879774	-0.332741	0.220085	-1.512	0.131	0.74534	11.2	278	0.04	0.968	1
CYP2A6	p1140852948	0.00603	0.0468	0.129	0.89751	0.999679	0.0027	0.0674	0.04	0.96804	1
TPMT	p1140868226	0.000652	0.0164	0.04	0.968318	0.999679	0.000652	0.0164	0.04	0.968318	1
TBXAS1	p1141167334	0.0981	0.378	0.259	0.79537	0.999679	11.1704	283.511	0.039	0.96857	1
NAT2	p1141176570	0.13336	0.167002	0.799	0.42455	0.921206	0.004029	0.103009	0.039	0.9688	1
CYP3A5	p1140884444	0.0011431	0.029361	0.039	0.9689	0.999679	0.0011431	0.029361	0.039	0.9689	1
NAT1	p1141177600	0.0146	0.197	0.074	0.941	0.999679	-0.0273	0.708	-0.039	0.969	1
NAT2	p1140860954	0.059283	0.107948	0.549	0.58288	0.956897	0.002553	0.06604	0.039	0.96916	1
TBXAS1	p1140928916	-0.086791	0.31797	-0.273	0.7849	0.999679	11.1573	291.932	0.038	0.9695	1
TBXAS1	p1141181700	-0.128359	0.277354	-0.463	0.6435	0.976909	11.2384	294.923	0.038	0.9696	1
CYP2C19	p1140870788	0.0399882	0.0347592	1.15	0.24997	0.825351	-0.001132	0.0297733	-0.038	0.9697	1
TBXAS1	p1141176570	0.418	0.451	0.926	0.3547	0.88441	13.7	361	0.038	0.96973	1
NAT1	p1140875408	0.0600554	0.0712769	0.843	0.3995	0.907375	0.0096068	0.253413	0.038	0.9698	1
TBXAS1	p1140923670	0.248568	0.354025	0.702	0.4826	0.935254	11.0867	293.575	0.038	0.96988	1
CYP3A4	p1141192410	0.134715	0.076846	1.753	0.079593	0.706025	-0.015486	0.411038	-0.038	0.96995	1
CYP2A13	p1140865578	-0.015319	0.411114	-0.037	0.97	0.999679	-0.015319	0.411114	-0.037	0.97	1
CYP2A13	p1140911658	-0.0144913	0.380557	-0.038	0.97	0.999679	-0.0144913	0.380557	-0.038	0.97	1
TBXAS1	p1140883468	0.55136	0.446639	1.234	0.21703	0.803965	10.8727	289.19	0.038	0.970009	1
TBXAS1	p1140861954	-0.115	0.317	-0.363	0.7168	0.990237	11	295	0.037	0.9701	1
TBXAS1	p1140911680	0.026	0.316	0.082	0.9344	0.999679	11	294	0.038	0.9701	1
TBXAS1	p1140871542	-0.430096	0.302995	-1.419	0.15576	0.762384	10.5245	281.378	0.037	0.9702	1
SLCO1B1	p1140870856	-0.015699	0.045243	-0.347	0.72859	0.991823	0.00186	0.049959	0.037	0.970294	1
TBXAS1	p1141162764	0.435302	0.353417	1.232	0.2181	0.803965	11.3283	304.369	0.037	0.9703	1
UGT1A4	p1140865800	-0.046	0.0933	-0.493	0.6222	0.967106	0.016751	0.449554	0.037	0.9703	1
TBXAS1	p1141146188	-0.298706	0.243132	-1.229	0.21923	0.803993	11.219	302.316	0.037	0.9704	1
TBXAS1	p1140861778	0.212532	0.316716	0.671	0.5022	0.939608	11.1858	301.85	0.037	0.9704	1
GSTT1	p1141164086	-0.0263261	0.708496	-0.037	0.9704	0.999679	-0.0263261	0.708496	-0.037	0.9704	1
UGT1A1	p1140870856	0.100054	0.109547	0.913	0.36106	0.886847	-0.00359	0.09686	-0.037	0.97044	1
TBXAS1	p1141200322	-0.11	0.289	-0.38	0.7036	0.990046	11.2	303	0.037	0.9705	1
IFNL3	p1140862574	0.0119401	0.0714055	0.167	0.8672	0.999679	-0.0033716	0.091079	-0.037	0.9705	1
IFNL3	p1141156836	-0.00437	0.0269	-0.162	0.87102	0.999679	0.00128	0.0346	0.037	0.9705	1
CYP2C8	p1140884464	-0.25903	0.112512	-2.302	0.02132	0.576714	-0.006854	0.185558	-0.037	0.97053	1
TBXAS1	p1140861276	-0.243	0.334	-0.728	0.4668	0.932442	10.786	292.861	0.037	0.9706	1
TBXAS1	p1141168584	0.108352	0.316524	0.342	0.732111	0.992706	11.1404	303.151	0.037	0.970685	1
TBXAS1	p1140879792	0.476681	0.408171	1.168	0.2429	0.823315	11.1132	303.353	0.037	0.9708	1
TBXAS1	p1140870862	0.191887	0.407523	0.471	0.6377	0.975446	10.8	294	0.037	0.9708	1
UGT1A1	p1140921814	-0.0198	0.119	-0.167	0.86755	0.999679	-0.00387	0.106	-0.037	0.97081	1
CYP3A5	p1141145812	0.00157	0.0428	0.037	0.97082	0.999679	0.00157	0.0428	0.037	0.97082	1
NUDT15	p1140860954	-0.123	0.604	-0.203	0.83891	0.999679	6.41	175	0.037	0.97083	1
NUDT15	p1140910766	-0.224933	0.599999	-0.375	0.70774	0.990046	6.42369	176.014	0.036	0.9709	1
TBXAS1	p1141177532	-0.108956	0.277511	-0.393	0.6946	0.990046	11.2036	307.332	0.036	0.97092	1
TBXAS1	p1140866116	0.236	0.334	0.707	0.47945	0.934546	11.2	307	0.036	0.97099	1
CYP2E1	p1140881472	0.153	0.103	1.491	0.136	0.74618	-0.013	0.358	-0.036	0.971	1
TBXAS1	p1140879818	0.337344	0.333915	1.01	0.312	0.85731	11.1887	303.849	0.037	0.971	1
TBXAS1	p1140888510	0.327	0.354	0.925	0.355	0.88441	11.1	305	0.037	0.971	1
TBXAS1	p1141179974	0.247	0.408	0.604	0.546	0.949999	10.8403	301.262	0.036	0.971	1
NUDT15	p2038459814	-0.144	0.671	-0.215	0.8298	0.999679	6.23	172	0.036	0.971	1
TBXAS1	p1140911730	0.061505	0.316235	0.194	0.846	0.999679	11.1257	308.984	0.036	0.971	1
TBXAS1	p1140875420	-0.044232	0.354159	-0.125	0.901	0.999679	10.9	299	0.037	0.971	1
DPYD	p1140884464	-0.003912	0.20064	-0.019	0.98444	0.999679	-0.010956	0.302649	-0.036	0.97112	1
TBXAS1	p1140888570	-0.361	0.259	-1.393	0.1635	0.767443	11	305	0.036	0.9712	1
TBXAS1	p1140929012	0.105145	0.316385	0.332	0.7396	0.995642	11.1532	309.132	0.036	0.9712	1
CYP2A13	p1140869930	-0.012132	0.335784	-0.036	0.9712	0.999679	-0.012132	0.335784	-0.036	0.9712	1
TBXAS1	p1140867876	0.056828	0.333534	0.17	0.864709	0.999679	10.9565	303.791	0.036	0.97123	1
TBXAS1	p1141188146	-0.347221	0.279457	-1.242	0.214058	0.802329	10.7495	298.148	0.036	0.971239	1
TBXAS1	p1140868170	-0.214848	0.301682	-0.712	0.4764	0.93409	11	307	0.036	0.9713	1
TBXAS1	p1140888366	-0.191	0.291	-0.657	0.5113	0.942717	10.8	301	0.036	0.9713	1
CYP2D6	p1141153026	0.00624	0.0189	0.33	0.7411	0.99685	0.00229	0.0638	0.036	0.9713	1
TBXAS1	p1141157126	0.0088388	0.301637	0.029	0.9766	0.999679	11.2	311	0.036	0.97132	1
TBXAS1	p1140923336	0.872	0.5	1.743	0.0813	0.710957	11	305	0.036	0.9714	1
TBXAS1	p1140871266	0.0796	0.334	0.239	0.8113	0.999679	11	307	0.036	0.9714	1
TBXAS1	p1140864286	-0.395259	0.250377	-1.579	0.1144	0.73452	11.1347	311.325	0.036	0.9715	1
TBXAS1	p1140883664	0.484	0.408	1.185	0.236	0.820207	11.0355	308.508	0.036	0.9715	1
TBXAS1	p1141182632	-0.132131	0.316584	-0.417	0.67641	0.989928	10.8848	305.016	0.036	0.9715	1
TBXAS1	p1140866236	0.078079	0.316796	0.246	0.8053	0.999679	11.0852	310.328	0.036	0.9715	1
TBXAS1	p1141162824	0.427835	0.408246	1.048	0.29465	0.844731	10.9583	307.781	0.036	0.9716	1
TBXAS1	p1140911682	-0.137769	0.316463	-0.435	0.6633	0.9864	10.8973	306.286	0.036	0.9716	1
TBXAS1	p1140921828	-0.116655	0.357081	-0.327	0.7439	0.997192	13.5662	381.067	0.036	0.9716	1
TBXAS1	p1141193282	-0.246894	0.316715	-0.78	0.43566	0.924108	10.8	302	0.036	0.97162	1
CYP4B1	p1141180036	-0.106	0.0892	-1.185	0.2359	0.820207	-0.0109	0.306	-0.036	0.9717	1
CYP4F2	p1140926934	-0.0356	0.0595	-0.598	0.54971	0.951068	0.00239	0.0673	0.035	0.9717	1
TBXAS1	p1140882782	0.004915	0.316617	0.016	0.987615	0.999679	11.0513	311.565	0.035	0.971705	1
SLCO1B1	p1140921814	-0.00541	0.0488	-0.111	0.911734	0.999679	-0.00191	0.0539	-0.035	0.971758	1
TBXAS1	p1140879634	0.210696	0.353963	0.595	0.5517	0.951184	11.0058	311.917	0.035	0.9719	1
TBXAS1	p1140874790	-0.069297	0.316746	-0.219	0.82682	0.999679	10.9459	310.634	0.035	0.9719	1
CYP1A2	p1140861806	13.3	379	0.035	0.9719	0.999679	13.3	379	0.035	0.9719	1
TPMT	p1140871542	-0.005877	0.166803	-0.035	0.9719	0.999679	-0.005877	0.166803	-0.035	0.9719	1
CYP1A2	p1141192736	13.4305	381.872	0.035	0.9719	0.999679	13.4305	381.872	0.035	0.9719	1
TBXAS1	p1141181868	1.25283	0.707376	1.771	0.0765	0.703447	10.6	303	0.035	0.972	1
TBXAS1	p1140872290	-0.377967	0.28961	-1.305	0.192	0.794449	10.8266	313.131	0.035	0.972	1
TBXAS1	p1140865578	-0.276406	0.289516	-0.955	0.34	0.876065	11	310	0.036	0.972	1
TBXAS1	p1140865350	0.267	0.378	0.707	0.48	0.934546	11	308	0.036	0.972	1
TBXAS1	p1141172924	-0.204	0.289	-0.705	0.481	0.935254	11.1	310	0.036	0.972	1
CYP1A2	p1140852948	13.2169	379.817	0.035	0.972	0.999679	13.2169	379.817	0.035	0.972	1
CYP1A2	p1141168318	13.2572	377.241	0.035	0.972	0.999679	13.2572	377.241	0.035	0.972	1
TBXAS1	p1141156846	0.003247	0.35347	0.009	0.99267	0.999679	10.849	308.664	0.035	0.972	1
NUDT15	p1141153026	-1.56	0.427	-3.657	0.000255	0.182452	6.22	178	0.035	0.9721	1
TBXAS1	p1140911736	-0.208329	0.302142	-0.69	0.4905	0.938534	10.9233	312.522	0.035	0.9721	1
TBXAS1	p1141176662	0.616479	0.499748	1.234	0.2174	0.803965	10.7887	309.123	0.035	0.9722	1
SLCO1B3	p1140921828	0.0074	0.212	0.035	0.9722	0.999679	0.0037	0.106	0.035	0.9722	1
TBXAS1	p1141179992	-0.33552	0.28999	-1.157	0.2473	0.823619	10.8	311	0.035	0.9723	1
TBXAS1	p1141172928	0.24	0.408	0.586	0.5576	0.9512	10.8	310	0.035	0.9723	1
DPYD	p1140868472	-0.0459	0.216	-0.213	0.8317	0.999679	0.0117	0.335	0.035	0.9723	1
CYP2E1	p1140925800	-0.0323279	0.064153	-0.504	0.61432	0.964465	-0.0082713	0.238814	-0.035	0.97237	1
CYP1A2	p1140923350	13.3764	387.321	0.035	0.9724	0.999679	13.3764	387.321	0.035	0.9724	1
NUDT15	p1140879806	-0.372	0.674	-0.551	0.581447	0.956897	6.13	177	0.035	0.972405	1
NUDT15	p1141171646	-0.399	0.671	-0.595	0.55185	0.9512	6.28	182	0.035	0.9725	1
TBXAS1	p1140879494	0.177475	0.408294	0.435	0.6638	0.986487	10.7	311	0.034	0.9725	1
NUDT15	p1141182628	0.104	0.772	0.135	0.8925	0.999679	6.08	177	0.034	0.9725	1
CYP1A2	p1140862382	13.4524	391.461	0.034	0.972586	0.999679	13.4524	391.461	0.034	0.972586	1
NUDT15	p1141146188	1.31227	1.33455	0.983	0.3255	0.869337	6.08114	177.646	0.034	0.97269	1
NUDT15	p1140861088	0.549615	0.944089	0.582	0.5605	0.95168	6.29702	183.729	0.034	0.9727	1
CYP4B1	p1140870164	0.027	0.0726	0.371	0.7104	0.990046	-0.00818	0.239	-0.034	0.9727	1
TBXAS1	p1140882800	0.527181	0.500213	1.054	0.29192	0.841534	10.6301	311.406	0.034	0.97277	1
TBXAS1	p1140871168	0.800828	0.577408	1.387	0.1655	0.768226	10.6398	312.942	0.034	0.9729	1
CYP1A2	p1140865354	13.2	388	0.034	0.9729	0.999679	13.2	388	0.034	0.9729	1
NUDT15	p1140879818	-0.545	0.669	-0.815	0.4153	0.913566	6.16	182	0.034	0.973	1
NUDT15	p1140928916	16.1	220	0.073	0.9416	0.999679	6.13	184	0.033	0.973	1
NUDT15	p1140927328	16.5326	230.697	0.072	0.9429	0.999679	6.34	187	0.034	0.973	1
CYP1A2	p1140866078	12.7	382	0.033	0.973	0.999679	12.7	382	0.033	0.973	1
CYP1A2	p1140879428	13.2	390	0.034	0.973	0.999679	13.2	390	0.034	0.973	1
CYP1A2	p1140888098	13.1243	387.234	0.034	0.973	0.999679	13.1243	387.234	0.034	0.973	1
CYP1A2	p1199	13	385	0.034	0.973	0.999679	13	385	0.034	0.973	1
CYP1A2	p2038459814	12.3838	367.536	0.034	0.9731	0.999679	12.3838	367.536	0.034	0.9731	1
NUDT15	p1140861090	0.544045	0.944595	0.576	0.56465	0.953285	6.00005	178.376	0.034	0.97317	1
CYP2C8	p1140870954	0.0104	0.129	0.08	0.935902	0.999679	-0.00684	0.203	-0.034	0.97317	1
SLCO1B1	p1140865010	-0.006118	0.045159	-0.135	0.89224	0.999679	0.001677	0.049864	0.034	0.97318	1
NUDT15	p1140862628	0.9422	1.3339	0.706	0.47997	0.934546	6.21446	185.192	0.034	0.9732	1
CYP19A1	p1140926592	-0.0311	0.189	-0.164	0.8695	0.999679	11.9	355	0.034	0.9732	1
NUDT15	p1141200004	-0.389	0.672	-0.579	0.5625	0.95304	6.29	187	0.034	0.97321	1
CYP3A5	p1140874744	0.000766	0.0229	0.033	0.973277	0.999679	0.000766	0.0229	0.033	0.973277	1
CYP1A2	p1141153026	12.5883	375.41	0.034	0.9733	0.999679	12.5883	375.41	0.034	0.9733	1
NUDT15	p1140861778	-0.636	0.677	-0.94	0.34723	0.880557	5.93	177	0.033	0.97331	1
CYP3A5	p1140879616	0.000511	0.0153	0.033	0.973384	0.999679	0.000511	0.0153	0.033	0.973384	1
CYP1A2	p1140925800	12.8839	386.577	0.033	0.9734	0.999679	12.8839	386.577	0.033	0.9734	1
NUDT15	p1140861128	1.23	1.34	0.918	0.3586	0.885276	5.82432	175.209	0.033	0.9735	1
NUDT15	p1201	0.26569	0.944412	0.281	0.7785	0.999679	6.12	184	0.033	0.9735	1
CYP1A2	p1140916282	12.9764	391.157	0.033	0.97354	0.999679	12.9764	391.157	0.033	0.97354	1
NUDT15	p1140851812	0.021861	0.774831	0.028	0.977492	0.999679	5.91058	178.282	0.033	0.973553	1
NUDT15	p1141168584	-0.983047	0.600523	-1.637	0.101634	0.726926	6.07	183	0.033	0.973584	1
NUDT15	p1140866236	1.14168	1.3343	0.856	0.3922	0.904339	6.04805	182.461	0.033	0.9736	1
NUDT15	p1140872200	-0.312296	0.786948	-0.397	0.6915	0.990046	6.21	187	0.033	0.9736	1
CYP1A2	p1140876076	13.0519	394.402	0.033	0.9736	0.999679	13.0519	394.402	0.033	0.9736	1
NUDT15	p1141145812	1.51	1.34	1.129	0.25901	0.826069	6.03	182	0.033	0.97363	1
CYP1A2	p1140909806	12.9	390	0.033	0.97364	0.999679	12.9	390	0.033	0.97364	1
NUDT15	p1140878226	1.00983	1.33322	0.757	0.4488	0.929798	6.18	187	0.033	0.9737	1
CYP1A2	p1140888688	12.7599	386.888	0.033	0.9737	0.999679	12.7599	386.888	0.033	0.9737	1
CYP1A2	p1140867888	12.8505	391.361	0.033	0.9738	0.999679	12.8505	391.361	0.033	0.9738	1
NUDT15	p1140888172	16.4	230	0.071	0.94316	0.999679	6.07	185	0.033	0.97385	1
NUDT15	p1141166006	1.12	1.36	0.821	0.411475	0.91133	5.89	180	0.033	0.97386	1
NUDT15	p1140882782	-1.14	0.599	-1.902	0.0572	0.660106	6.13267	187.447	0.033	0.9739	1
CYP1A2	p1140861090	12.4	378	0.033	0.9739	0.999679	12.3521	377.618	0.033	0.9739	1
CYP1A2	p1140883748	12.7402	389.783	0.033	0.9739	0.999679	12.7402	389.783	0.033	0.9739	1
CYP1A2	p1141152732	12.839	391.731	0.033	0.9739	0.999679	12.839	391.731	0.033	0.9739	1
NUDT15	p1140879854	16.1	224	0.072	0.9428	0.999679	5.84	179	0.033	0.97395	1
NUDT15	p1141192740	1.27	1.34	0.95	0.342	0.876065	5.75	179	0.032	0.974	1
NUDT15	p1141192916	-0.582281	0.669082	-0.87	0.384	0.901643	6.14	187	0.033	0.974	1
NUDT15	p1140865578	-0.551044	0.774325	-0.712	0.4767	0.93409	6.06	187	0.032	0.974	1
NUDT15	p1140874896	0.236584	0.944699	0.25	0.8023	0.999679	6.12	187	0.033	0.974	1
NUDT15	p1140862572	-0.0610507	0.77322	-0.079	0.937	0.999679	6.13	186	0.033	0.974	1
NUDT15	p1141177600	16.2	224	0.072	0.942	0.999679	5.91	181	0.033	0.974	1
NUDT15	p1140911658	16	226	0.071	0.9434	0.999679	5.86	179	0.033	0.974	1
NUDT15	p2038459704	16	233	0.069	0.945	0.999679	6.05	187	0.032	0.974	1
CYP1A2	p1140861088	12.2	375	0.033	0.974	0.999679	12.2	375	0.033	0.974	1
CYP1A2	p1140862086	12.725	387.391	0.033	0.974	0.999679	12.725	387.391	0.033	0.974	1
CYP1A2	p1140862476	12.7	393	0.032	0.974	0.999679	12.7	393	0.032	0.974	1
CYP1A2	p1140870570	12.7	387	0.033	0.974	0.999679	12.7	387	0.033	0.974	1
CYP1A2	p1140870856	12.4514	376.617	0.033	0.974	0.999679	12.4514	376.617	0.033	0.974	1
CYP1A2	p1141168584	12.3	381	0.032	0.974	0.999679	12.3	381	0.032	0.974	1
NUDT15	p1140865580	-0.920216	0.669703	-1.374	0.1694	0.773729	6.07305	186.883	0.032	0.9741	1
NUDT15	p1140874790	-0.837965	0.670953	-1.249	0.2117	0.802329	6.02013	185.73	0.032	0.9741	1
NUDT15	p1141157126	1.12856	1.33413	0.846	0.3976	0.905419	6.04	186	0.032	0.9741	1
CYP1A2	p1140882694	12.8	393	0.033	0.9741	0.999679	12.8	393	0.033	0.9741	1
SLCO1B1	p1187	0.0041	0.0185	0.222	0.82404	0.999679	-0.000661	0.0204	-0.032	0.974112	1
NUDT15	p1141162764	-0.974	0.602	-1.619	0.1055	0.726926	5.96	184	0.032	0.97419	1
NUDT15	p1140861954	-1.03	0.671	-1.538	0.1241	0.74048	5.85	181	0.032	0.9742	1
NUDT15	p1140909702	-0.228	0.774	-0.294	0.76853	0.999679	6.02	186	0.032	0.9742	1
CYP1A2	p1140862144	12.4105	384.127	0.032	0.9742	0.999679	12.4105	384.127	0.032	0.9742	1
CYP1A2	p1141164086	12.3302	380.999	0.032	0.9742	0.999679	12.3302	380.999	0.032	0.9742	1
NUDT15	p1141188146	-0.573	0.773	-0.741	0.458489	0.931609	5.91	183	0.032	0.974205	1
NUDT15	p1141180212	-0.727527	0.66967	-1.086	0.277304	0.834458	6.01	186	0.032	0.974234	1
NUDT15	p1140888570	-1.14694	0.598881	-1.915	0.0555	0.659824	5.83853	181.307	0.032	0.9743	1
NUDT15	p1197	0.362	0.945	0.382	0.702099	0.990046	5.63	175	0.032	0.974342	1
NUDT15	p1141181868	-1.42502	0.60533	-2.354	0.0186	0.556178	5.83	182	0.032	0.9744	1
NUDT15	p1140872290	0.975306	1.36579	0.714	0.4752	0.93409	6	187	0.032	0.9744	1
NUDT15	p1141164086	-0.354677	0.774232	-0.458	0.6469	0.977357	5.91	184	0.032	0.9744	1
NUDT15	p1141180036	1.23215	1.33475	0.923	0.3559	0.884569	5.85098	183.129	0.032	0.9745	1
NUDT15	p1140929012	1.2	1.34	0.897	0.3695	0.894375	5.95998	186.096	0.032	0.9745	1
CYP1A2	p1140863152	12.5775	394.121	0.032	0.9745	0.999679	12.5775	394.121	0.032	0.9745	1
CYP1A2	p1141200004	12.4	389	0.032	0.9745	0.999679	12.4	389	0.032	0.9745	1
NUDT15	p1140923670	1.15006	1.33892	0.859	0.390372	0.904339	5.70009	178.701	0.032	0.97455	1
NUDT15	p1140864286	0.103245	0.94416	0.109	0.9129	0.999679	5.98	187	0.032	0.9746	1
CYP1A2	p1140869930	12.4	390	0.032	0.9747	0.999679	12.4	390	0.032	0.9747	1
CYP1A2	p1140909702	12.4529	393.242	0.032	0.9747	0.999679	12.4529	393.242	0.032	0.9747	1
SLCO1B1	p1140862148	0.005573	0.039408	0.141	0.88754	0.999679	0.001376	0.043493	0.032	0.974758	1
NUDT15	p1140867876	-0.135978	0.9466	-0.144	0.88578	0.999679	5.77481	182.595	0.032	0.97477	1
NUDT15	p1140909874	0.817747	1.34375	0.609	0.5428	0.949139	5.51328	174.567	0.032	0.9748	1
CYP1A2	p1140927328	12.2903	389.457	0.032	0.9748	0.999679	12.2903	389.457	0.032	0.9748	1
NUDT15	p1140879634	-0.734	0.771	-0.952	0.34113	0.876065	5.86402	186.166	0.031	0.97487	1
NUDT15	p1140888366	0.06001	0.951878	0.063	0.949732	0.999679	5.81834	184.822	0.031	0.974886	1
SLCO1B3	p1140926592	0.00589	0.187	0.031	0.97489	0.999679	0.00294	0.0935	0.031	0.97489	1
NUDT15	p1140883664	-0.66428	0.771327	-0.861	0.38912	0.904339	5.75753	182.727	0.032	0.9749	1
NUDT15	p1141193282	15.8	225	0.07	0.943958	0.999679	5.75	183	0.031	0.974909	1
NUDT15	p1140863202	-0.982516	0.55749	-1.762	0.078	0.706025	5.83	186	0.031	0.975	1
NUDT15	p1141172924	-1.12709	0.670934	-1.68	0.093	0.722516	5.78	187	0.031	0.975	1
NUDT15	p1140911730	-0.517965	0.77185	-0.671	0.502	0.939608	5.78	185	0.031	0.975	1
CYP2B6	p1141192916	0.0333	0.0641	0.519	0.604	0.960134	0.00474	0.148	0.032	0.975	1
NUDT15	p1140888510	16.2	227	0.071	0.943	0.999679	5.8	182	0.032	0.975	1
NUDT15	p1140882236	15.8	231	0.068	0.945	0.999679	5.78	185	0.031	0.975	1
NUDT15	p1140911736	-0.044376	0.946528	-0.047	0.96261	0.999679	5.86576	187.417	0.031	0.975	1
CYP1A2	p1140888172	12.3377	386.877	0.032	0.975	0.999679	12.3377	386.877	0.032	0.975	1
CYP1A2	p1141162764	12.3	386	0.032	0.975	0.999679	12.3	386	0.032	0.975	1
NUDT15	p1141168554	-1.11	0.672	-1.652	0.0984	0.725939	5.73	184	0.031	0.9751	1
NUDT15	p1140862574	-0.971429	0.670131	-1.45	0.1472	0.756516	5.84	187	0.031	0.9751	1
NUDT15	p1140865716	1.25	1.34	0.934	0.3501	0.882963	5.77	185	0.031	0.9752	1
POR	p1141200004	0.0805	0.123	0.653	0.51344	0.944795	-0.00441	0.142	-0.031	0.97529	1
NUDT15	p1141157486	-1.20508	0.602212	-2.001	0.0454	0.646795	5.8	187	0.031	0.9753	1
NUDT15	p1141200322	16.0133	226.938	0.071	0.9437	0.999679	5.64201	182.412	0.031	0.9753	1
CYP19A1	p1141152998	0.202	0.0979	2.058	0.03961	0.638213	0.022	0.711	0.031	0.975324	1
NUDT15	p1141177532	16.0825	229.356	0.07	0.9441	0.999679	5.69235	184.292	0.031	0.97536	1
POR	p1141162764	0.0242	0.132	0.183	0.8547	0.999679	0.00475	0.154	0.031	0.97538	1
NUDT15	p1140923336	-1.27	0.601	-2.115	0.0344	0.621545	5.58	181	0.031	0.9754	1
NUDT15	p1140866116	16.0794	227.438	0.071	0.94364	0.999679	5.57513	181.075	0.031	0.97544	1
NUDT15	p1140879430	0.267127	0.952158	0.281	0.77906	0.999679	5.73945	186.572	0.031	0.97546	1
UGT1A4	p1140926592	0.179	0.136	1.319	0.18716	0.792384	-0.0178	0.581	-0.031	0.9755	1
NUDT15	p1140883548	-0.775	0.772	-1.003	0.3157	0.859526	5.54	180	0.031	0.9755	1
NUDT15	p1141179992	-0.294116	0.947969	-0.31	0.7564	0.999679	5.73	187	0.031	0.9755	1
NUDT15	p1141172928	0.745996	1.36538	0.546	0.5848	0.957493	5.69	187	0.031	0.9757	1
NUDT15	p1140865010	-0.153047	0.773895	-0.198	0.84323	0.999679	5.61537	184.425	0.03	0.97571	1
NUDT15	p1141182632	15.806	224.62	0.07	0.943901	0.999679	5.44266	179.27	0.03	0.97578	1
NUDT15	p1140882800	-1.28301	0.673515	-1.905	0.05679	0.660106	5.69	187	0.03	0.97579	1
NUDT15	p1140911682	-0.719659	0.772766	-0.931	0.3517	0.88441	5.63	186	0.03	0.9758	1
NUDT15	p1141156846	0.529	1.34	0.396	0.6919	0.990046	5.55	183	0.03	0.9758	1
NUDT15	p1140879792	-0.039307	0.945739	-0.042	0.96685	0.999679	5.62008	185.747	0.03	0.97586	1
NUDT15	p1140870856	1.27107	1.33491	0.952	0.341	0.876065	5.49755	181.726	0.03	0.97587	1
UGT1A4	p1140909726	-0.0451	0.0412	-1.095	0.27354	0.834458	-0.00585	0.195	-0.03	0.97599	1
CYP4B1	p1140927328	-0.081184	0.08985	-0.904	0.366	0.891028	-0.009213	0.305685	-0.03	0.976	1
NUDT15	p1141162824	0.944029	1.3392	0.705	0.481	0.935254	5.51	183	0.03	0.976	1
NUDT15	p1140865350	0.765755	1.33466	0.574	0.566	0.953775	5.54362	185.192	0.03	0.976	1
NUDT15	p1141179974	0.713	1.34	0.533	0.594	0.958993	5.45	183	0.03	0.976	1
NUDT15	p1140871266	15.9	230	0.069	0.945	0.999679	5.54	186	0.03	0.976	1
CYP2B6	p1141174520	-0.0109064	0.0360488	-0.303	0.762236	0.999679	0.0025178	0.084361	0.03	0.97619	1
NUDT15	p1141168680	-0.348	0.956	-0.364	0.7158	0.990237	5.58	187	0.03	0.9762	1
NUDT15	p1140879494	15.6	231	0.068	0.9461	0.999679	5.56	186	0.03	0.9762	1
NUDT15	p1140884308	-0.00704	0.958	-0.007	0.9941	0.999679	5.47	183	0.03	0.9762	1
NUDT15	p1140875420	-0.517683	0.94614	-0.547	0.58427	0.957385	5.5139	186.216	0.03	0.9764	1
NUDT15	p1140921828	0.556	1.34	0.416	0.6775	0.989928	5.54	187	0.03	0.9764	1
CYP4B1	p1141176832	-0.0361373	0.0367281	-0.984	0.3252	0.869337	0.0036435	0.123575	0.029	0.9765	1
NUDT15	p1140868170	0.799662	1.34014	0.597	0.5507	0.951068	5.47	186	0.029	0.9766	1
TBXAS1	p1140861832	-0.122918	0.334047	-0.368	0.7129	0.990046	11.3571	387.298	0.029	0.97661	1
NUDT15	p1140871168	0.503	1.34	0.377	0.7065	0.990046	5.44	186	0.029	0.97669	1
NUDT15	p1141167334	-0.802701	0.779327	-1.03	0.303	0.855223	5.45105	186.55	0.029	0.9767	1
CYP2B6	p1140911682	-0.06728	0.076478	-0.88	0.379	0.896741	-0.005227	0.180848	-0.029	0.9769	1
CYP4B1	p1141172928	0.166183	0.123059	1.35	0.1769	0.781227	-0.010862	0.383123	-0.028	0.977	1
CYP4B1	p1140862572	0.10007	0.0906776	1.104	0.27	0.831977	0.0085456	0.292621	0.029	0.977	1
NUDT15	p1140881472	0.776	1.34	0.579	0.5625	0.95304	5.34	185	0.029	0.977	1
NUDT15	p1140862236	15.3491	227.165	0.068	0.946	0.999679	5.24298	183.306	0.029	0.977	1
CYP2C8	p1141182800	0.00396	0.136	0.029	0.9767	0.999679	-0.00628	0.218	-0.029	0.977	1
TBXAS1	p1140860840	0.675524	0.578158	1.168	0.2426	0.823315	12.212	425.063	0.029	0.9771	1
NUDT15	p1141176662	15.6	227	0.069	0.9451	0.999679	5.32	185	0.029	0.9771	1
NUDT15	p1141175684	16.1805	222.755	0.073	0.94209	0.999679	5.31387	186.23	0.029	0.9772	1
NUDT15	p1140875990	1.03	1.34	0.766	0.44364	0.925983	5.22	184	0.028	0.97736	1
NAT2	p1141177532	0.004149	0.142968	0.029	0.976848	0.999679	-0.002456	0.086649	-0.028	0.977385	1
UGT1A1	p1140929012	-0.0996918	0.120539	-0.827	0.4082	0.910274	-0.0030317	0.107331	-0.028	0.9775	1
NUDT15	p1141146606	0.177	0.966	0.183	0.8548	0.999679	5.15	183	0.028	0.9776	1
CYP2C19	p1140869848	-0.0051164	0.0384285	-0.133	0.8941	0.999679	0.0009276	0.0329847	0.028	0.9776	1
CYP4B1	p1140875420	0.044	0.127	0.347	0.728322	0.991823	-0.0112	0.414	-0.027	0.978413	1
UGT1A1	p1140926934	-0.0436	0.0552	-0.79	0.42931	0.922807	0.00132	0.049	0.027	0.9785	1
SLCO1B1	p1140876076	0.00187	0.0329	0.057	0.954785	0.999679	-0.000979	0.0364	-0.027	0.978507	1
CYP2C9	p1140888688	0.0751	0.124	0.605	0.54548	0.949999	0.00504	0.189	0.027	0.9787	1
CYP3A5	p1141167594	0.0009032	0.0339835	0.027	0.978796	0.999679	0.0009032	0.0339835	0.027	0.978796	1
NUDT15	p1140868408	0.0792	0.6	0.132	0.8949	0.999679	7.31	277	0.026	0.9789	1
NAT1	p1140863144	0.0998633	0.129669	0.77	0.44122	0.925786	-0.0117766	0.446881	-0.026	0.97898	1
CYP2A13	p1140868482	-0.0102	0.381	-0.027	0.979	0.999679	-0.0102	0.381	-0.027	0.979	1
SLCO1B3	p1140881472	0.00515	0.195	0.026	0.979	0.999679	0.00257	0.0975	0.026	0.979	1
CYP2A13	p1141167594	0.00679	0.26	0.026	0.97919	0.999679	0.00679	0.26	0.026	0.97919	1
CYP2A6	p1193	0.00619	0.0163	0.38	0.704019	0.990046	-0.000602	0.0235	-0.026	0.979552	1
CYP3A4	p1141168318	-0.008592	0.072318	-0.119	0.90543	0.999679	-0.010537	0.411286	-0.026	0.979561	1
UGT1A4	p1141150944	-0.0875607	0.0631665	-1.386	0.16569	0.768226	-0.0077	0.304	-0.025	0.97975	1
CYP2A13	p1141152998	-0.00471	0.188	-0.025	0.979979	0.999679	-0.00471	0.188	-0.025	0.979979	1
CYP3A4	p1140879464	0.0028705	0.099586	0.029	0.977	0.999679	0.0142828	0.579433	0.025	0.9803	1
SLCO1B1	p1140871542	-0.01942	0.064494	-0.301	0.7633	0.999679	-0.001721	0.071305	-0.024	0.9807	1
NUDT15	p1141181700	-0.650078	0.672967	-0.966	0.33405	0.874673	6.79	281	0.024	0.980705	1
CYP2D6	p1140860834	-0.008456	0.016739	-0.505	0.613416	0.96382	-0.001382	0.057396	-0.024	0.980796	1
NAT1	p1140862086	-0.0124	0.133	-0.093	0.9255	0.999679	0.012	0.5	0.024	0.9808	1
CYP3A5	p1140923346	0.0003345	0.0139147	0.024	0.98082	0.999679	0.0003345	0.0139147	0.024	0.98082	1
CYP4B1	p1140888538	-0.0547055	0.04766	-1.148	0.25104	0.825909	-0.0038588	0.160727	-0.024	0.98085	1
CYP2B6	p1141181868	0.0954	0.0829	1.151	0.2497	0.82484	0.00452	0.189	0.024	0.981	1
CYP19A1	p1141171948	-0.248006	0.119333	-2.078	0.03768	0.637294	-0.023841	1.00446	-0.024	0.9811	1
CYP4F2	p1140879806	0.0269	0.122	0.221	0.825342	0.999679	-0.00324	0.137	-0.024	0.981115	1
TPMT	p1141168326	0.00271	0.115	0.024	0.9812	0.999679	0.00271	0.115	0.024	0.9812	1
NUDT15	p1140911680	-0.555312	0.772475	-0.719	0.47222	0.933252	6.62833	282.243	0.023	0.98126	1
TBXAS1	p1140909726	0.0319284	0.111828	0.286	0.7753	0.999679	-0.0167347	0.712224	-0.023	0.9813	1
NUDT15	p1140871542	0.436894	1.33725	0.327	0.7439	0.997192	6.53714	280.35	0.023	0.9814	1
NUDT15	p1141176570	0.751	1.37	0.548	0.58346	0.956897	4.32	186	0.023	0.98142	1
NAT1	p1140883568	-0.196	0.139	-1.411	0.1581	0.765812	-0.0134	0.578	-0.023	0.9816	1
CYP2A6	p1140916682	0.00731	0.0252	0.29	0.77199	0.999679	0.000836	0.0362	0.023	0.9816	1
UGT1A4	p1141171646	0.158	0.114	1.385	0.16598	0.768226	0.0115	0.503	0.023	0.9818	1
CYP1A2	p1140863144	0.0228	1.01	0.023	0.981948	0.999679	0.0228	1.01	0.023	0.981948	1
NAT1	p1140865578	0.0293636	0.197309	0.149	0.882	0.999679	-0.0159034	0.706714	-0.023	0.982	1
CYP2A6	p1140929012	-0.0546	0.0715	-0.763	0.44517	0.927068	0.00238	0.107	0.022	0.98225	1
NUDT15	p1140883468	-1.23	0.675	-1.82	0.06874	0.690219	6.18	280	0.022	0.98242	1
NUDT15	p1140861276	-0.647184	0.946052	-0.684	0.49392	0.939448	6.2774	286.93	0.022	0.9825	1
TPMT	p1140909874	0.003385	0.1543	0.022	0.9825	0.999679	0.003385	0.1543	0.022	0.9825	1
CYP2C9	p1141146234	-0.0204	0.0385	-0.531	0.595705	0.959797	-0.0013	0.0593	-0.022	0.982522	1
NUDT15	p1140926934	0.105	0.391	0.268	0.78908	0.999679	9.87	453	0.022	0.98261	1
POR	p1140868472	0.101	0.104	0.966	0.33408	0.874673	-0.00262	0.121	-0.022	0.9827	1
NAT2	p1140884654	-0.0384	0.0946	-0.406	0.685	0.990046	0.00124	0.057	0.022	0.9827	1
CYP1A2	p1141146606	13.2	610	0.022	0.9827	0.999679	13.2382	609.99	0.022	0.9827	1
CYP1A2	p1141176570	12.8	590	0.022	0.9827	0.999679	12.7632	589.68	0.022	0.9827	1
CYP2D6	p1141156846	-0.018243	0.026199	-0.696	0.4862	0.935979	0.001965	0.090933	0.022	0.9828	1
CYP1A2	p1140884654	0.0216777	1.00724	0.022	0.9828	0.999679	0.0216777	1.00724	0.022	0.9828	1
CYP1A2	p1140861128	13	609	0.021	0.983	0.999679	12.9641	608.501	0.021	0.983	1
CYP1A2	p1140865010	13.1	621	0.021	0.983	0.999679	13.1	621	0.021	0.983	1
CYP1A2	p1140879806	13.2	620	0.021	0.983	0.999679	13.2	620	0.021	0.983	1
CYP1A2	p1140879818	13.1	630	0.021	0.983	0.999679	13.0671	630.445	0.021	0.983	1
CYP1A2	p1140879854	13	610	0.021	0.983	0.999679	13	610	0.021	0.983	1
CYP1A2	p1141146188	13	613	0.021	0.983	0.999679	13.028	612.653	0.021	0.983	1
CYP1A2	p1141175684	13.1	616	0.021	0.983	0.999679	13.0879	615.873	0.021	0.983	1
CYP1A2	p1141180036	13.2	618	0.021	0.983	0.999679	13.1548	617.712	0.021	0.983	1
CYP1A2	p1141192740	13.1	611	0.021	0.983	0.999679	13.1	611	0.021	0.983	1
CYP1A2	p1141192916	13.3	633	0.021	0.983	0.999679	13.3	633	0.021	0.983	1
CYP1A2	p1140911680	12.8	605	0.021	0.9831	0.999679	12.8	605	0.021	0.9831	1
CYP1A2	p1140861778	13.1	619	0.021	0.98315	0.999679	13.1	619	0.021	0.98315	1
CYP19A1	p1140888560	-0.0194	0.0625	-0.311	0.756132	0.999679	-0.0107	0.505	-0.021	0.983163	1
CYP1A2	p1140923336	12.8175	609.09	0.021	0.9832	0.999679	12.8175	609.09	0.021	0.9832	1
CYP3A4	p1140867888	-0.062873	0.09671	-0.65	0.51562	0.946123	-0.012167	0.579404	-0.021	0.98325	1
CYP1A2	p1140911658	12.8301	611.6	0.021	0.98326	0.999679	12.8301	611.6	0.021	0.98326	1
CYP1A2	p1140868170	12.8	612	0.021	0.9833	0.999679	12.8351	611.919	0.021	0.9833	1
CYP1A2	p1140884308	13.1079	626.17	0.021	0.9833	0.999679	13.1079	626.17	0.021	0.9833	1
CYP1A2	p1140874790	13.1	628	0.021	0.98331	0.999679	13.1	628	0.021	0.98331	1
CYP1A2	p1140866116	12.7	608	0.021	0.98334	0.999679	12.6848	607.506	0.021	0.98334	1
CYP1A2	p1140929012	13.2	632	0.021	0.98335	0.999679	13.1895	632.05	0.021	0.98335	1
CYP1A2	p1140879792	13.3	638	0.021	0.9834	0.999679	13.2567	637.753	0.021	0.9834	1
CYP1A2	p1141181868	12.6	603	0.021	0.9834	0.999679	12.6	603	0.021	0.9834	1
CYP1A2	p1141188146	12.7	611	0.021	0.9834	0.999679	12.7	611	0.021	0.9834	1
CYP19A1	p1140870788	0.120661	0.0964443	1.251	0.2109	0.802329	0.0148	0.712	0.021	0.98347	1
CYP2D6	p1140862086	0.0121525	0.0163755	0.742	0.458	0.931609	0.0011353	0.0549038	0.021	0.9835	1
NUDT15	p1140860840	16.7	364	0.046	0.9635	0.999679	6.08	294	0.021	0.9835	1
CYP1A2	p1140879430	13.2	638	0.021	0.9835	0.999679	13.2315	638.135	0.021	0.9835	1
CYP1A2	p1140888570	13	632	0.021	0.9835	0.999679	13	632	0.021	0.9835	1
CYP1A2	p1140911730	13.1	631	0.021	0.9835	0.999679	13.1	631	0.021	0.9835	1
CYP1A2	p1141176662	12.9	626	0.021	0.9835	0.999679	12.9104	625.753	0.021	0.9835	1
CYP1A2	p1140875420	12.6	613	0.021	0.98358	0.999679	12.6235	613.355	0.021	0.98358	1
CYP1A2	p1141177600	12.8	622	0.021	0.9836	0.999679	12.7754	621.481	0.021	0.9836	1
CYP1A2	p1141179974	12.8	620	0.021	0.9836	0.999679	12.783	620.14	0.021	0.9836	1
TPMT	p1141179992	-0.00329	0.16	-0.021	0.9836	0.999679	-0.00329	0.16	-0.021	0.9836	1
CYP1A2	p1141200322	12.7	618	0.021	0.9836	0.999679	12.7	618	0.021	0.9836	1
DPYD	p1140911734	0.0933	0.16	0.583	0.56001	0.951566	0.00486	0.237	0.02	0.98365	1
CYP1A2	p1140865580	13.1	638	0.02	0.98366	0.999679	13.0599	637.644	0.02	0.98366	1
CYP1A2	p1140863202	13	638	0.02	0.9837	0.999679	12.9967	637.686	0.02	0.9837	1
CYP1A2	p1140871168	13	636	0.02	0.9837	0.999679	12.996	636.232	0.02	0.9837	1
CYP1A2	p1140871266	12.9	633	0.02	0.9837	0.999679	12.9041	632.931	0.02	0.9837	1
CYP1A2	p1140862574	13.2	648	0.02	0.9838	0.999679	13.1732	648.126	0.02	0.9838	1
CYP1A2	p1140874896	13	642	0.02	0.9838	0.999679	13.004	641.554	0.02	0.9838	1
CYP1A2	p1140878226	12.8	630	0.02	0.9838	0.999679	12.7719	629.638	0.02	0.9838	1
CYP1A2	p1140881472	12.9	632	0.02	0.9838	0.999679	12.8555	632.215	0.02	0.9838	1
CYP1A2	p1140865578	12.8	635	0.02	0.9839	0.999679	12.8367	634.874	0.02	0.9839	1
CYP1A2	p1141167334	12.8	637	0.02	0.9839	0.999679	12.8213	637.308	0.02	0.9839	1
CYP1A2	p1141168680	12.7	627	0.02	0.9839	0.999679	12.7	627	0.02	0.9839	1
CYP1A2	p1140872290	12.9	640	0.02	0.98393	0.999679	12.8777	639.452	0.02	0.98393	1
CYP1A2	p1140860840	12.4	615	0.02	0.984	0.999679	12.4356	615.404	0.02	0.984	1
CYP1A2	p1140861954	12.7	614	0.021	0.984	0.999679	12.6942	613.829	0.021	0.984	1
CYP1A2	p1140862628	13	639	0.02	0.984	0.999679	12.9571	639.431	0.02	0.984	1
CYP1A2	p1140865350	13	639	0.02	0.984	0.999679	12.9601	639.355	0.02	0.984	1
CYP1A2	p1140872200	13	648	0.02	0.984	0.999679	13	648	0.02	0.984	1
CYP1A2	p1140879634	12.8	645	0.02	0.984	0.999679	12.7481	644.516	0.02	0.984	1
CYP1A2	p1140882782	12.9	642	0.02	0.984	0.999679	12.9	642	0.02	0.984	1
CYP1A2	p1140883548	12.8	626	0.02	0.984	0.999679	12.7538	625.694	0.02	0.984	1
CYP1A2	p1140911736	13.1	641	0.02	0.984	0.999679	13.1011	641.293	0.02	0.984	1
CYP1A2	p1141156846	12.6	614	0.02	0.984	0.999679	12.5612	614.179	0.02	0.984	1
CYP1A2	p1141157126	13	642	0.02	0.984	0.999679	13.0237	642.232	0.02	0.984	1
CYP1A2	p1141157486	13	646	0.02	0.984	0.999679	13	646	0.02	0.984	1
CYP1A2	p1141168554	12.7	625	0.02	0.984	0.999679	12.676	625.233	0.02	0.984	1
CYP1A2	p1141177532	13.2	644	0.021	0.984	0.999679	13.2424	643.54	0.021	0.984	1
CYP1A2	p1141179992	12.4	623	0.02	0.984	0.999679	12.4102	622.766	0.02	0.984	1
UGT1A4	p1141177600	-0.0303	0.122	-0.248	0.8045	0.999679	0.0116	0.58	0.02	0.9841	1
CYP2A6	p1140860840	0.0236	0.106	0.223	0.8233	0.999679	0.003	0.151	0.02	0.9841	1
CYP1A2	p1140879494	12.7	636	0.02	0.9841	0.999679	12.6846	635.733	0.02	0.9841	1
CYP1A2	p1140921828	12.5	625	0.02	0.9841	0.999679	12.5	625	0.02	0.9841	1
CYP1A2	p1141193282	12.6	635	0.02	0.9841	0.999679	12.6	635	0.02	0.9841	1
CYP1A2	p1140882800	12.5	631	0.02	0.9842	0.999679	12.488	631.322	0.02	0.9842	1
CYP1A2	p1140928916	12.5	628	0.02	0.9842	0.999679	12.5	628	0.02	0.9842	1
CYP1A2	p2038459704	12.6	633	0.02	0.9842	0.999679	12.5813	633.427	0.02	0.9842	1
CYP1A2	p1140862236	12.3	622	0.02	0.9843	0.999679	12.3	622	0.02	0.9843	1
CYP1A2	p1141172924	12.5	635	0.02	0.9843	0.999679	12.5413	635.364	0.02	0.9843	1
CYP2C8	p1140909874	0.575829	0.214506	2.684	0.00727	0.477219	-0.005953	0.306143	-0.019	0.9845	1
NUDT15	p1140870862	-0.382	0.969	-0.394	0.6934	0.990046	5.61	293	0.019	0.9847	1
POR	p1140911732	0.0204349	0.048995	0.417	0.676619	0.989928	0.0010894	0.0570492	0.019	0.984765	1
CYP2C19	p1140861998	-0.0023877	0.0165038	-0.145	0.884966	0.999679	0.0002697	0.0141897	0.019	0.984834	1
SLCO1B3	p2038459704	0.00361	0.187	0.019	0.985	0.999679	0.00181	0.0937	0.019	0.985	1
TPMT	p1140860840	-0.00331	0.177	-0.019	0.9851	0.999679	-0.00331	0.177	-0.019	0.9851	1
CYP3A4	p1140911732	-0.0189749	0.0497837	-0.381	0.703094	0.990046	0.0053903	0.291519	0.018	0.985248	1
CYP2C8	p1140923022	-0.0389	0.16	-0.243	0.80797	0.999679	-0.0045	0.254	-0.018	0.98588	1
NUDT15	p1140861832	-1.31	0.672	-1.942	0.0522	0.655676	7.91	450	0.018	0.986	1
POR	p1140874930	0.0533494	0.073549	0.725	0.468232	0.932684	-0.0014997	0.0854702	-0.018	0.986	1
NUDT15	p1140870164	-0.0436	0.669	-0.065	0.948	0.999679	8.04	458	0.018	0.986	1
CYP3A5	p1140879854	-0.000903	0.0519	-0.017	0.98612	0.999679	-0.000903	0.0519	-0.017	0.98612	1
TPMT	p1140883748	0.00161	0.0942	0.017	0.98634	0.999679	0.00161	0.0942	0.017	0.98634	1
CYP2B6	p1140888538	0.0108054	0.0341276	0.317	0.751535	0.999679	-0.0013517	0.0794076	-0.017	0.986419	1
CYP2A6	p1140926592	0.0522	0.0838	0.623	0.5333	0.947514	0.00198	0.117	0.017	0.9865	1
CYP2D6	p1140862772	-0.0004568	0.0104257	-0.044	0.965049	0.999679	-0.0005983	0.0354614	-0.017	0.986538	1
POR	p1140916356	-0.0337	0.059	-0.571	0.567939	0.954222	0.00116	0.0692	0.017	0.986602	1
SLCO1B1	p1140888510	-0.0136	0.0504	-0.27	0.787	0.999679	0.00088	0.0556	0.016	0.987	1
UGT1A1	p1140865800	-0.00135	0.0994	-0.014	0.9892	0.999679	0.00142	0.0885	0.016	0.9872	1
SLCO1B1	p1140863144	0.0204	0.0342	0.594	0.55225	0.9512	-0.000598	0.0378	-0.016	0.98737	1
CYP3A4	p1140861832	0.179851	0.176411	1.02	0.308	0.857266	0.015533	1.00431	0.015	0.9877	1
CYP2D6	p1140879818	0.00496	0.0206	0.241	0.8099	0.999679	0.00107	0.0697	0.015	0.9877	1
CYP4F2	p1140879406	0.0120348	0.042924	0.28	0.77919	0.999679	0.0007097	0.0483585	0.015	0.988291	1
CYP4F2	p1140861088	0.174398	0.117591	1.483	0.138	0.750773	-0.001805	0.130306	-0.014	0.9889	1
CYP2C8	p1140868482	-0.205	0.16	-1.281	0.2	0.799168	0.00367	0.262	0.014	0.989	1
IFNL3	p1140879842	0.0114707	0.0342365	0.335	0.73759	0.994986	0.0005964	0.0438246	0.014	0.98914	1
NAT1	p1140926592	0.509	0.27	1.887	0.0592	0.669156	15.7	1160	0.014	0.9892	1
CYP1A2	p1141172928	13.2	999	0.013	0.9894	0.999679	13.2	999	0.013	0.9894	1
CYP2B6	p1141182632	0.017887	0.07591	0.236	0.813712	0.999679	0.002334	0.17758	0.013	0.989511	1
CYP1A2	p1140861276	13.1	998	0.013	0.9896	0.999679	13.1	998	0.013	0.9896	1
NAT1	p1141152732	-0.0859	0.13	-0.66	0.5093	0.941348	-0.0064	0.499	-0.013	0.9898	1
NAT1	p1140874852	-0.111638	0.127019	-0.879	0.3795	0.897331	-0.0063382	0.500064	-0.013	0.9899	1
CYP4B1	p1140916790	-0.0834	0.0984	-0.848	0.3965	0.904931	0.00438	0.338	0.013	0.99	1
CYP2C9	p1140926606	-0.0126557	0.0846343	-0.15	0.8811	0.999679	0.0016318	0.130559	0.012	0.99	1
CYP2C19	p1140888366	-0.073689	0.072251	-1.02	0.307773	0.857266	0.000782	0.0628	0.012	0.990068	1
IFNL3	p1140860696	0.00646	0.017	0.38	0.70414	0.990046	-0.000269	0.0217	-0.012	0.99012	1
NUDT15	p1140923852	1.05514	1.33443	0.791	0.4291	0.922807	9.0713	738.291	0.012	0.9902	1
CYP3A4	p1141182800	0.0414	0.115	0.361	0.7184	0.990237	16.2	1310	0.012	0.9902	1
IFNL3	p1141152998	0.00433	0.0333	0.13	0.89634	0.999679	-0.000523	0.0426	-0.012	0.9902	1
POR	p1140911682	0.244114	0.155624	1.569	0.11674	0.737564	-0.0020745	0.176571	-0.012	0.9906	1
UGT1A4	p1140868482	0.209	0.127	1.644	0.1	0.725939	17	1580	0.011	0.991	1
UGT1A4	p1140921822	0.138	0.126	1.093	0.27447	0.834458	16.8	1490	0.011	0.991	1
CYP2C8	p1140888560	0.0242	0.0584	0.413	0.679305	0.989928	-0.00103	0.092	-0.011	0.99103	1
CYP4B1	p1140888366	-0.067	0.101	-0.663	0.507243	0.940843	-0.00369	0.338	-0.011	0.991289	1
SLCO1B3	p1141182628	0.0016	0.146	0.011	0.9913	0.999679	0.000802	0.0732	0.011	0.9913	1
SLCO1B3	p1140883468	0.002189	0.203646	0.011	0.99142	0.999679	0.001094	0.101823	0.011	0.99142	1
UGT1A4	p1141187810	0.14	0.148	0.948	0.34336	0.877608	16.6	1550	0.011	0.99146	1
POR	p1140909786	0.0368307	0.058493	0.63	0.5289	0.946791	0.0006973	0.0680955	0.01	0.9918	1
IFNL3	p1140888538	-0.0288767	0.0331943	-0.87	0.384339	0.901643	0.0004372	0.0428283	0.01	0.991856	1
NAT1	p1140921822	0.156	0.204	0.766	0.4434	0.925983	16.8	1800	0.009	0.9926	1
NUDT15	p1140879774	1.65188	1.33542	1.237	0.2161	0.802801	10.5	1250	0.008	0.993	1
TPMT	p1140926732	-0.000872	0.102	-0.009	0.9932	0.999679	-0.000872	0.102	-0.009	0.9932	1
CYP2C8	p1141166006	-0.212923	0.171446	-1.242	0.21426	0.802329	0.002349	0.28164	0.008	0.993345	1
SLCO1B1	p1140884444	0.0015159	0.029842	0.051	0.9595	0.999679	0.00027	0.0329055	0.008	0.9935	1
GSTT1	p1140922804	0.00563	0.71	0.008	0.9937	0.999679	0.00563	0.71	0.008	0.9937	1
GSTT1	p1141187810	16.7	2120	0.008	0.99372	0.999679	16.7	2120	0.008	0.99372	1
CYP3A5	p1140860954	-0.000292	0.0379	-0.008	0.99385	0.999679	-0.000292	0.0379	-0.008	0.99385	1
CYP4F2	p1140863202	0.0622771	0.12011	0.519	0.60411	0.960134	0.0010168	0.134544	0.008	0.99397	1
NUDT15	p1140868372	0.683	1.34	0.51	0.6103	0.962676	9.2	1230	0.008	0.994	1
CYP3A4	p1140857636	-0.0606	0.142	-0.427	0.67	0.987814	16.8	2380	0.007	0.994	1
CYP2C9	p1140869180	0.0707	0.172	0.412	0.681	0.990046	-0.00209	0.264	-0.008	0.994	1
GSTT1	p1141192740	0.00559	0.708	0.008	0.994	0.999679	0.00559	0.708	0.008	0.994	1
GSTT1	p1140881856	-0.0019826	0.279322	-0.007	0.99434	0.999679	-0.0019826	0.279322	-0.007	0.99434	1
GSTT1	p1140863152	0.004045	0.578662	0.007	0.9944	0.999679	0.004045	0.578662	0.007	0.9944	1
UGT1A1	p1140874744	0.00495	0.0559	0.089	0.92937	0.999679	0.000341	0.0496	0.007	0.994525	1
CYP1A2	p1141168326	16.3	2600	0.006	0.995	0.999679	16.3	2600	0.006	0.995	1
DPYD	p1140862144	-0.121575	0.224513	-0.542	0.58816	0.958669	-0.002191	0.35503	-0.006	0.99507	1
CYP2C8	p1140860840	-0.305	0.216	-1.413	0.1577	0.764979	0.00221	0.359	0.006	0.9951	1
CYP2C9	p1141146428	0.014026	0.115593	0.121	0.90342	0.999679	0.0010842	0.177283	0.006	0.99512	1
CYP2A6	p1141194794	-7.8e-05	0.0137	-0.006	0.99547	0.999679	0.000116	0.0199	0.006	0.99533	1
NUDT15	p1140868550	2.31	1.34	1.728	0.084039	0.714132	11.8	2050	0.006	0.995391	1
UGT1A4	p1140927328	0.104102	0.112693	0.924	0.3556	0.884569	0.0027338	0.502414	0.005	0.9957	1
SLCO1B1	p1140860834	0.00054	0.039432	0.014	0.989075	0.999679	-0.000234	0.0434	-0.005	0.995707	1
TPMT	p1140888688	-0.000536	0.101	-0.005	0.99578	0.999679	-0.000536	0.101	-0.005	0.99578	1
CYP3A4	p1140870862	0.0194	0.174	0.111	0.9113	0.999679	0.00534	1.01	0.005	0.9958	1
CYP3A5	p1140870570	0.000191	0.0374596	0.005	0.9959	0.999679	0.000191	0.0374596	0.005	0.9959	1
TBXAS1	p1141168326	0.0503	0.267	0.188	0.851	0.999679	16.4	3500	0.005	0.996	1
CYP2C19	p1140883664	-0.030289	0.07207	-0.42	0.67429	0.989665	0.000306	0.0618	0.005	0.99605	1
TBXAS1	p1140868472	-0.00397	0.224	-0.018	0.9859	0.999679	16.7	3500	0.005	0.9962	1
TBXAS1	p1140922562	0.197	0.321	0.613	0.5398	0.94896	19.6	4350	0.004	0.9964	1
CYP19A1	p1140921814	-0.171	0.164	-1.039	0.298591	0.849496	16.9	3990	0.004	0.996626	1
CYP1A2	p1140921814	17.2	4190	0.004	0.9967	0.999679	17.2	4190	0.004	0.9967	1
CYP19A1	p1140868482	-0.236	0.162	-1.454	0.1459	0.753701	17	4310	0.004	0.9968	1
CYP1A2	p1140871542	16.6	4110	0.004	0.9968	0.999679	16.6	4110	0.004	0.9968	1
CYP1A2	p1140923022	17	4300	0.004	0.9968	0.999679	17	4300	0.004	0.9968	1
CYP19A1	p1141187810	-0.01	0.217	-0.046	0.963287	0.999679	16.5	4150	0.004	0.996833	1
CYP1A2	p1140922804	17.1	4370	0.004	0.99687	0.999679	17.1	4370	0.004	0.99687	1
CYP19A1	p1140882946	-0.154	0.189	-0.811	0.417306	0.915897	16.9	4300	0.004	0.996874	1
CYP1A2	p1140882946	16.6	4250	0.004	0.99688	0.999679	16.6	4250	0.004	0.99688	1
CYP1A2	p1140868482	16.9	4390	0.004	0.9969	0.999679	16.9	4390	0.004	0.9969	1
CYP1A2	p1140922562	16.7	4360	0.004	0.9969	0.999679	16.7	4360	0.004	0.9969	1
CYP1A2	p1140923852	16.7	4370	0.004	0.9969	0.999679	16.7	4370	0.004	0.9969	1
CYP1A2	p1140926592	17	4380	0.004	0.9969	0.999679	17	4380	0.004	0.9969	1
CYP1A2	p1141187810	16.4	4220	0.004	0.9969	0.999679	16.4	4220	0.004	0.9969	1
CYP19A1	p1140857636	0.275	0.216	1.271	0.204	0.801438	16.9	4290	0.004	0.997	1
CYP19A1	p1140922562	0.153	0.192	0.796	0.426	0.921441	17	4240	0.004	0.997	1
TBXAS1	p1140869180	-0.216	0.281	-0.768	0.443	0.925983	16.7	5280	0.003	0.997	1
CYP19A1	p1140869276	0.156	0.208	0.751	0.4525	0.931609	16.6	3910	0.004	0.997	1
CYP2C19	p1140911730	0.0243804	0.0686649	0.355	0.723	0.990243	-0.0002241	0.0587828	-0.004	0.997	1
CYP1A2	p1140883468	16.7	4410	0.004	0.997	0.999679	16.7	4410	0.004	0.997	1
CYP1A2	p1140921822	17.1	4110	0.004	0.997	0.999679	17.1	4110	0.004	0.997	1
CYP1A2	p1141151718	16.7	4360	0.004	0.997	0.999679	16.7	4360	0.004	0.997	1
NUDT15	p1141156644	16.0821	208.412	0.077	0.93849	0.999679	12.3	3280	0.004	0.99701	1
TBXAS1	p1140921822	0.707	0.447	1.582	0.1136	0.733242	16.9	4850	0.003	0.9972	1
TBXAS1	p1140868482	0.00291	0.29	0.01	0.992	0.999679	18	5170	0.003	0.9972	1
NAT2	p1140883748	-0.000174	0.103	-0.002	0.99865	0.999679	-0.000218	0.0624	-0.003	0.99722	1
TBXAS1	p1140882946	-0.0685	0.334	-0.205	0.83742	0.999679	17.7	5120	0.003	0.99724	1
CYP2A13	p1141181868	0.00146	0.451	0.003	0.9974	0.999679	0.00146	0.451	0.003	0.9974	1
NUDT15	p1140926592	-0.0673	0.948	-0.071	0.94338	0.999679	10.9	3370	0.003	0.99741	1
CYP1A2	p1141146428	0.003235	1.00686	0.003	0.99744	0.999679	0.003235	1.00686	0.003	0.99744	1
CYP2E1	p1140861090	0.009965	0.075613	0.132	0.89515	0.999679	-0.000894	0.281	-0.003	0.99746	1
TBXAS1	p1141168936	0.0708	0.29	0.244	0.80742	0.999679	16.9	5340	0.003	0.99748	1
TBXAS1	p1140921814	0.371	0.335	1.108	0.2677	0.830073	17	5450	0.003	0.9975	1
TBXAS1	p1140869276	-0.284	0.269	-1.054	0.2917	0.841534	16.8	5330	0.003	0.9975	1
UGT1A1	p1141167334	0.101074	0.141237	0.716	0.4742	0.93409	0.000379	0.125	0.003	0.9976	1
TBXAS1	p1141187810	0.208	0.379	0.548	0.5835	0.956897	16.6	5540	0.003	0.9976	1
CYP1A2	p1140852976	-0.0010052	0.341084	-0.003	0.9976	0.999679	-0.0010052	0.341084	-0.003	0.9976	1
UGT1A4	p1140862236	0.068922	0.155881	0.442	0.658387	0.982954	0.002079	0.710154	0.003	0.997665	1
SLCO1B3	p1141168318	-0.000264	0.0913	-0.003	0.997691	0.999679	-0.000132	0.0456	-0.003	0.997691	1
TBXAS1	p1140857636	-0.109	0.302	-0.361	0.718	0.990237	16.9	5760	0.003	0.9977	1
CYP4F2	p1140867888	-0.013406	0.094976	-0.141	0.88775	0.999679	-0.000308	0.107	-0.003	0.99771	1
SLCO1B1	p1141182632	0.00547	0.056229	0.097	0.92251	0.999679	0.000158	0.0619	0.003	0.997966	1
TBXAS1	p1140916790	0.701	0.447	1.568	0.117	0.737564	17.1	5780	0.003	0.998	1
CYP3A4	p1140869180	0.25	0.167	1.497	0.134	0.74618	19.6	9660	0.002	0.998	1
CYP2E1	p1140872072	0.038455	0.077288	0.498	0.619	0.965778	-0.00068	0.280806	-0.002	0.998	1
CYP2E1	p1141179974	0.0132	0.105	0.126	0.9	0.999679	-0.000857	0.383	-0.002	0.998	1
GSTT1	p1140869180	19.6	8680	0.002	0.998	0.999679	19.6	8680	0.002	0.998	1
CYP2A13	p1141192916	0.000967	0.356099	0.003	0.998	0.999679	0.000967	0.356099	0.003	0.998	1
GSTT1	p1141168936	20.1	9500	0.002	0.9983	0.999679	20.1	9500	0.002	0.9983	1
GSTT1	p1140923022	20	9500	0.002	0.99832	0.999679	20	9500	0.002	0.99832	1
GSTT1	p1205	19.7	9400	0.002	0.998327	0.999679	19.7	9400	0.002	0.998327	1
SLCO1B3	p1140868226	4.53e-05	0.0218	0.002	0.998342	0.999679	2.26e-05	0.0109	0.002	0.998342	1
CYP4B1	p1141200004	-0.0434	0.0867	-0.5	0.6168	0.965268	0.000591	0.292628	0.002	0.9984	1
CYP3A4	p1141168936	-0.195	0.122	-1.593	0.1111	0.731254	20.1	10600	0.002	0.9985	1
CYP3A4	p1140923022	-0.0543	0.131	-0.413	0.6793	0.989928	20	10600	0.002	0.9985	1
CYP3A4	p1140916790	0.0541	0.147	0.367	0.7135	0.990046	19.8	10700	0.002	0.9985	1
NAT1	p1141146138	-0.168	0.0778	-2.161	0.03067	0.597857	-0.000501	0.318	-0.002	0.99874	1
CYP19A1	p1140869180	-0.333	0.169	-1.978	0.0479	0.654054	19.4	17400	0.001	0.999	1
CYP2C9	p1140882236	-0.203453	0.171738	-1.185	0.236	0.820207	-0.0002087	0.271967	-0.001	0.999	1
NUDT15	p1141168326	0.484	0.946	0.511	0.609	0.962157	15.7	24500	0.001	0.999	1
CYP2A13	p1140872200	0.0003552	0.380652	0.001	0.999	0.999679	0.0003552	0.380652	0.001	0.999	1
UGT1A1	p1141176662	-0.0085	0.152	-0.056	0.9553	0.999679	-0.000157	0.135	-0.001	0.9991	1
CYP1A2	p1140861832	19.7	17800	0.001	0.9991	0.999679	19.7	17800	0.001	0.9991	1
CYP4B1	p1140888552	-0.0247	0.0459	-0.538	0.59047	0.958968	0.000163	0.154	0.001	0.99915	1
CYP19A1	p1205	-0.213	0.194	-1.098	0.27206	0.834393	19.5	18600	0.001	0.99916	1
CYP19A1	p1140923022	-0.04	0.17	-0.235	0.81393	0.999679	20.2	19100	0.001	0.99916	1
CYP19A1	p1141151718	0.101	0.217	0.464	0.64258	0.976824	19.7	19200	0.001	0.99918	1
CYP19A1	p1140916790	0.108	0.196	0.549	0.5832	0.956897	20	19400	0.001	0.9992	1
CYP1A2	p1140868408	20.9	19800	0.001	0.9992	0.999679	20.9	19800	0.001	0.9992	1
CYP1A2	p1140909874	19.5	19000	0.001	0.9992	0.999679	19.5	19000	0.001	0.9992	1
TBXAS1	p1140868372	-0.484	0.279	-1.736	0.0825	0.712052	20.6	22900	0.001	0.9993	1
TBXAS1	p1140868550	0.29	0.244	1.188	0.2348	0.820207	20.6	24600	0.001	0.9993	1
UGT1A1	p1140874896	-0.0818939	0.118018	-0.694	0.4877	0.937174	-9.71e-05	0.105	-0.001	0.9993	1
TBXAS1	p1140926592	0.377	0.408	0.926	0.355	0.88441	19.9	25900	0.001	0.9994	1
TBXAS1	p1141151718	0.226	0.408	0.554	0.5798	0.956897	19.7	25900	0.001	0.9994	1
TBXAS1	p1141156644	0.14	0.289	0.486	0.6271	0.972032	20.3	25400	0.001	0.9994	1
TBXAS1	p1205	0.0844	0.379	0.223	0.8237	0.999679	19.5	24700	0.001	0.9994	1
TBXAS1	p1140922804	-0.00333	0.288	-0.012	0.9908	0.999679	20.2	25900	0.001	0.9994	1
NUDT15	p1140868472	-0.473	0.6	-0.789	0.43016	0.922807	15.8	24500	0.001	0.99949	1
NUDT15	p1141182800	1.58	1.34	1.179	0.2383	0.820207	16	24400	0.001	0.9995	1
CYP19A1	p2038460150	0.0087773	0.0192984	0.455	0.64924	0.977835	7.52e-05	0.154392	0	0.99961	1
NUDT15	p1140921814	-0.788	0.637	-1.238	0.2158	0.802801	17.1	40000	0	0.99966	1
NUDT15	p1141187810	-0.209	0.945	-0.221	0.82496	0.999679	16.7	42200	0	0.99968	1
NUDT15	p1140868482	1.03	1.34	0.773	0.4396	0.925673	16.6	40200	0	0.9997	1
NUDT15	p1140869276	0.989	1.34	0.74	0.4592	0.931609	17.2	39700	0	0.9997	1
NUDT15	p1140921822	-0.522	0.774	-0.675	0.49983	0.939448	17.1	39800	0	0.9997	1
NUDT15	p1140882946	-0.121	0.962	-0.126	0.90011	0.999679	15.7	40500	0	0.9997	1
SLCO1B3	p1140921822	5.23e-05	0.18	0	0.99977	0.99977	2.61e-05	0.0901	0	0.99977	1
NUDT15	p1141168936	-0.534	0.671	-0.796	0.4259	0.921441	20.2	190000	0	0.9999	1
NUDT15	p1140916790	-0.497	0.773	-0.643	0.5203	0.946505	19.7	180000	0	0.9999	1
NUDT15	p1141151718	26.2	11500	0.002	0.9982	0.999679	19.3	180000	0	0.9999	1
NUDT15	p1205	-0.607	0.775	-0.783	0.433384	0.92315	20.1	185000	0	0.999913	1
NUDT15	p1140923022	0.181	0.948	0.19	0.849	0.999679	18.9	182000	0	0.99992	1
NUDT15	p1140922562	-0.385	0.773	-0.498	0.618	0.965778	17	40000	0	1	1
NUDT15	p1140922804	-0.281	0.774	-0.363	0.716	0.990237	19.4	181000	0	1	1
NUDT15	p1140857636	0.0781	0.953	0.082	0.935	0.999679	16.8	40000	0	1	1
NUDT15	p1140869180	-0.0244	0.953	-0.026	0.98	0.999679	18.5	183000	0	1	1

### Sheet: Table S7
Table S7. Assocation between pharmacogene activity score (AS) and metabolizer phenotype (MP) in African ancestry UKB participants
Gene	Medication use study code	Logit (AS)	Logit se (AS)	z-score (AS)	p (AS)	fdr (AS)	Logit (MP)	Logit se (MP)	z-score (MP)	p (MP)	fdr (MP)
CYP2A13	p1140861958	-2.29336	0.727469	-3.153	0.001619	0.325975	-2.29336	0.727469	-3.153	0.001619	0.434633
CYP2B6	p1140860806	-0.182538	0.0581873	-3.137	0.00171	0.325975	-0.344886	0.113186	-3.047	0.00231	0.434633
UGT1A1	p1140884600	0.540074	0.176597	3.058	0.00223	0.325975	0.295478	0.10267	2.878	0.004	0.442
UGT2B15	p1140852976	-1.79499	0.603708	-2.973	0.00295	0.325975	-1.79499	0.603708	-2.973	0.00295	0.434633
CYP2A13	p1140866738	-2.36702	0.849133	-2.788	0.00531	0.469404	-2.36702	0.849133	-2.788	0.00531	0.469404
CYP19A1	p1140861958	0.194688	0.074043	2.629	0.008554	0.578389	0.142729	0.201545	0.708	0.478836	0.999862
IFNL3	p2038460150	0.0979133	0.0375709	2.606	0.00916	0.578389	0.0964321	0.0627657	1.536	0.1244	0.859137
CYP2C8	p1140861958	-0.337921	0.13745	-2.458	0.013952	0.593185	-0.39139	0.190365	-2.056	0.039783	0.764525
CYP2A13	p1140860806	-2.00003	0.830444	-2.408	0.016	0.593185	-2.00003	0.830444	-2.408	0.016	0.687531
UGT1A4	p1140861958	-0.205392	0.086426	-2.377	0.017477	0.593185	-0.181006	0.38568	-0.469	0.638844	0.999862
CYP4F2	p1140860696	-0.785269	0.330488	-2.376	0.0175	0.593185	-0.455091	0.614869	-0.74	0.4592	0.999862
NAT2	p1141194794	-0.145462	0.062452	-2.329	0.0198	0.593185	-0.146053	0.081458	-1.793	0.073	0.833555
UGT1A1	p1141194794	-0.403167	0.174995	-2.304	0.0212	0.593185	-0.188371	0.097176	-1.938	0.0526	0.827607
UGT1A1	p1140868226	0.324497	0.142104	2.284	0.0224	0.593185	0.176263	0.081767	2.156	0.03111	0.687531
CYP2C8	p2038460150	0.228586	0.100549	2.273	0.023	0.593185	0.166864	0.152905	1.091	0.2751	0.96492
UGT1A4	p1140864752	0.46626	0.206923	2.253	0.0242	0.593185	-0.0638692	0.72394	-0.088	0.9297	0.999862
CYP4B1	p1140865634	0.419816	0.187487	2.239	0.0251	0.593185	0.419816	0.187487	2.239	0.0251	0.687531
CYP4B1	p1140868226	-0.246287	0.111273	-2.213	0.0269	0.593185	-0.246287	0.111273	-2.213	0.0269	0.687531
CYP4B1	p1140864752	-0.423907	0.191996	-2.208	0.0273	0.593185	-0.423907	0.191996	-2.208	0.0273	0.687531
CYP2A6	p1141188442	-0.255099	0.116151	-2.196	0.0281	0.593185	-0.253904	0.145846	-1.741	0.0817	0.859137
CYP4F2	p1140861958	-0.406838	0.18537	-2.195	0.028183	0.593185	-0.616896	0.305281	-2.021	0.043306	0.772616
CYP2C19	p2038460150	-0.0778816	0.0371509	-2.096	0.0361	0.725282	-0.0552402	0.0287013	-1.925	0.0543	0.827607
CYP2A6	p1140868226	-0.128722	0.0621176	-2.072	0.038243	0.734931	-0.106906	0.075962	-1.407	0.159322	0.899449
SLCO1B1	p1140879778	0.199055	0.097046	2.051	0.04025	0.741271	0.200869	0.105938	1.896	0.05795	0.833555
CYP2A13	p1140884600	-1.67698	0.831627	-2.017	0.0437	0.772616	-1.67698	0.831627	-2.017	0.0437	0.772616
SLCO1B1	p1140923346	-0.178982	0.090137	-1.986	0.04707	0.784051	-0.165576	0.098367	-1.683	0.09233	0.859137
CYP2A6	p2038460150	-0.0905627	0.0462971	-1.956	0.0505	0.784051	-0.0821678	0.056208	-1.462	0.1438	0.895206
CYP2C9	p1140852976	-0.486828	0.248932	-1.956	0.0505	0.784051	-0.539627	0.396445	-1.361	0.173	0.899449
UGT2B15	p1140923346	-1.54179	0.79378	-1.942	0.0521	0.784051	-1.54179	0.79378	-1.942	0.0521	0.827607
IFNL3	p1140879802	0.097142	0.050603	1.92	0.0549	0.784051	0.120328	0.084406	1.426	0.15399	0.899449
NUDT15	p1140879802	-0.716372	0.373313	-1.919	0.05499	0.784051	-2.6851	1.22686	-2.189	0.028626	0.687531
NAT1	p1140884600	-0.483307	0.254868	-1.896	0.0579	0.788903	-0.825125	0.576304	-1.432	0.1522	0.899449
NAT1	p1140864752	-0.61455	0.325386	-1.889	0.0589	0.788903	-1.02988	0.773227	-1.332	0.183	0.899449
CYP2E1	p1140860806	-0.175046	0.0935705	-1.871	0.0614	0.793144	-0.0987737	0.115173	-0.858	0.3911	0.999862
CYP2B6	p1140852976	0.126373	0.068218	1.852	0.064	0.793144	0.263132	0.142244	1.85	0.0643	0.833555
UGT1A1	p1140866738	-0.522574	0.282777	-1.848	0.0646	0.793144	-0.254891	0.155435	-1.64	0.101	0.859137
UGT1A1	p1140860696	0.496634	0.271867	1.827	0.0677	0.808741	0.246568	0.158138	1.559	0.1189	0.859137
CYP3A5	p1141194794	0.0956352	0.0530236	1.804	0.0713	0.828515	0.0956352	0.0530236	1.804	0.0713	0.833555
CYP3A5	p1140868226	0.0848789	0.0474341	1.789	0.073549	0.828515	0.0848789	0.0474341	1.789	0.073549	0.833555
DPYD	p1140909674	1.16219	0.657875	1.767	0.0773	0.828515	0.189842	1.04143	0.182	0.85536	0.999862
NAT2	p1140864752	0.194737	0.111015	1.754	0.0794	0.828515	0.269682	0.15502	1.74	0.0819	0.859137
DPYD	p1140861958	-0.52457	0.299524	-1.751	0.079886	0.828515	-0.465909	0.659398	-0.707	0.479835	0.999862
CYP4F2	p2038460150	-0.232281	0.13433	-1.729	0.0838	0.828515	-0.309246	0.246128	-1.256	0.209	0.899449
NAT1	p1140871310	-0.382463	0.221684	-1.725	0.0845	0.828515	-0.743904	0.480624	-1.548	0.1217	0.859137
CYP2A6	p1141194794	-0.119498	0.0693697	-1.723	0.085	0.828515	-0.121266	0.0847764	-1.43	0.153	0.899449
POR	p1140868226	0.237494	0.138766	1.711	0.086993	0.828515	0.375617	0.241717	1.554	0.120196	0.859137
TPMT	p1140866738	-0.266955	0.15653	-1.705	0.0881	0.828515	-0.266955	0.15653	-1.705	0.0881	0.859137
POR	p1140923346	-0.431275	0.258835	-1.666	0.095669	0.829893	-0.020511	0.427054	-0.048	0.961694	0.999862
CYP3A5	p1140864752	0.163275	0.0980536	1.665	0.0959	0.829893	0.163275	0.0980536	1.665	0.0959	0.859137
NUDT15	p1140884600	-0.724713	0.436586	-1.66	0.09692	0.829893	-2.11575	1.23145	-1.718	0.08578	0.859137
CYP19A1	p1140879778	0.228159	0.137757	1.656	0.09767	0.829893	1.30713	0.590066	2.215	0.02674	0.687531
CYP2E1	p1140871310	-0.0907584	0.0552266	-1.643	0.1003	0.829893	-0.106664	0.0684365	-1.559	0.1191	0.859137
UGT1A1	p1140871310	0.217522	0.133391	1.631	0.103	0.829893	0.139956	0.0759139	1.844	0.0652	0.833555
CYP4F2	p1140879802	-0.296162	0.182584	-1.622	0.104791	0.829893	-0.210275	0.370135	-0.568	0.569965	0.999862
POR	p1140879802	0.224446	0.138668	1.619	0.10554	0.829893	0.199417	0.233547	0.854	0.39318	0.999862
DPYD	p1141188442	1.29158	0.801665	1.611	0.1072	0.829893	12.5984	321.85	0.039	0.9688	0.999862
IFNL3	p1140852976	0.143619	0.0893972	1.607	0.108	0.829893	0.224096	0.143679	1.56	0.119	0.859137
CYP4B1	p1140852976	0.370731	0.231268	1.603	0.1089	0.829893	0.370731	0.231268	1.603	0.1089	0.859137
NUDT15	p1140860696	-0.966267	0.610294	-1.583	0.1134	0.839454	9.80083	309.073	0.032	0.9747	0.999862
CYP2C19	p1140879802	0.080485	0.050918	1.581	0.113953	0.839454	0.049068	0.038531	1.273	0.20286	0.899449
SLCO1B1	p1140884600	0.097424	0.063037	1.546	0.12222	0.8568	0.111753	0.0684235	1.633	0.10242	0.859137
UGT2B15	p1141188442	-1.18991	0.771046	-1.543	0.1228	0.8568	-1.18991	0.771046	-1.543	0.1228	0.859137
UGT1A1	p1140923346	0.423707	0.276544	1.532	0.125486	0.8568	0.200573	0.161685	1.241	0.214786	0.904147
CYP2C8	p1141188442	-0.381609	0.249109	-1.532	0.1255	0.8568	-0.429465	0.334508	-1.284	0.1992	0.899449
NAT2	p1140852976	0.145089	0.0948285	1.53	0.126	0.8568	0.144341	0.128939	1.119	0.263	0.96492
CYP2D6	p1140866738	-0.065326	0.04305	-1.517	0.1292	0.865248	-0.020393	0.168986	-0.121	0.9039	0.999862
CYP2D6	p1140909674	0.0699642	0.0465877	1.502	0.13316	0.871662	0.19999	0.170007	1.176	0.2395	0.960166
CYP3A5	p1140879778	0.136731	0.091325	1.497	0.1343	0.871662	0.136731	0.091325	1.497	0.1343	0.87295
UGT1A1	p1140879802	0.213926	0.143809	1.488	0.13686	0.871662	0.105681	0.08227	1.285	0.19894	0.899449
CYP2D6	p1140879802	0.0400265	0.0269883	1.483	0.138046	0.871662	0.250612	0.103812	2.414	0.015774	0.687531
NUDT15	p1140879778	-0.913375	0.622659	-1.467	0.1424	0.88649	9.5354	308.274	0.031	0.9753	0.999862
IFNL3	p1140864752	0.148923	0.104734	1.422	0.155	0.951528	0.27997	0.166844	1.678	0.0933	0.859137
CYP2B6	p1140879778	0.106077	0.075068	1.413	0.15763	0.952092	0.148527	0.154454	0.962	0.33623	0.999862
TBXAS1	p1140879802	0.142467	0.101261	1.407	0.1594	0.952092	0.0746931	0.271206	0.275	0.783	0.999862
CYP2D6	p1140865634	0.056711	0.040631	1.396	0.1628	0.959435	0.089213	0.14445	0.618	0.5368	0.999862
CYP2E1	p1141194794	0.0897653	0.0648241	1.385	0.166	0.965421	0.131488	0.0824822	1.594	0.111	0.859137
TBXAS1	p1141194794	0.160803	0.116924	1.375	0.169	0.970104	0.072522	0.315892	0.23	0.8184	0.999862
IFNL3	p1140868226	0.0670179	0.0510088	1.314	0.188897	0.973993	0.0629033	0.0856268	0.735	0.46257	0.999862
CYP2D6	p2038460150	0.0255994	0.019728	1.298	0.1944	0.973993	0.103598	0.07354	1.409	0.1589	0.899449
TPMT	p1140923346	0.305143	0.235264	1.297	0.194623	0.973993	0.305143	0.235264	1.297	0.194623	0.899449
CYP2C19	p1140884600	0.086055	0.066488	1.294	0.19556	0.973993	0.063769	0.050301	1.268	0.2049	0.899449
CYP4B1	p1140909674	0.241202	0.186426	1.294	0.1957	0.973993	0.241202	0.186426	1.294	0.1957	0.899449
SLCO1B1	p1140865634	0.091943	0.071666	1.283	0.2	0.973993	0.084813	0.077698	1.092	0.275	0.96492
CYP4B1	p1140879802	0.144416	0.113372	1.274	0.20272	0.973993	0.144416	0.113372	1.274	0.20272	0.899449
UGT1A4	p1140879802	-0.103938	0.081958	-1.268	0.204733	0.973993	-0.020968	0.363722	-0.058	0.954029	0.999862
NAT1	p1140852976	-0.437324	0.345153	-1.267	0.2051	0.973993	-0.857099	0.759597	-1.128	0.2592	0.96492
IFNL3	p1140861958	0.068238	0.053863	1.267	0.205201	0.973993	0.0347894	0.0906507	0.384	0.701145	0.999862
CYP4B1	p1140923346	-0.258292	0.204409	-1.264	0.20637	0.973993	-0.258292	0.204409	-1.264	0.20637	0.899449
CYP2E1	p1140860696	0.140995	0.111578	1.264	0.2064	0.973993	0.219647	0.144955	1.515	0.1297	0.867507
CYP2B6	p1140860696	0.0967815	0.0771331	1.255	0.2096	0.973993	0.399206	0.166692	2.395	0.0166	0.687531
SLCO1B3	p1140909674	0.222272	0.177146	1.255	0.2096	0.973993	0.111136	0.0885729	1.255	0.2096	0.899449
CYP4B1	p1140860806	0.219296	0.176089	1.245	0.213	0.973993	0.219296	0.176089	1.245	0.213	0.904147
CYP2A6	p1140879778	0.162835	0.130999	1.243	0.2139	0.973993	0.305465	0.156072	1.957	0.0503	0.827607
SLCO1B1	p1140868226	0.0599236	0.0482161	1.243	0.213937	0.973993	0.0564613	0.0521389	1.083	0.278852	0.96492
CYP2C8	p1140879778	0.338845	0.273332	1.24	0.2151	0.973993	0.047929	0.396322	0.121	0.9037	0.999862
CYP2C19	p1140861958	0.067394	0.054369	1.24	0.215136	0.973993	0.064964	0.041373	1.57	0.11636	0.859137
UGT1A1	p1140865634	0.249991	0.203542	1.228	0.2194	0.973993	0.106352	0.118531	0.897	0.3696	0.999862
CYP2C9	p1140884600	0.257062	0.21013	1.223	0.2212	0.973993	0.225469	0.398756	0.565	0.57178	0.999862
CYP2A6	p1140871310	-0.0700055	0.0574403	-1.219	0.2229	0.973993	-0.0760004	0.0700183	-1.085	0.2777	0.96492
UGT1A4	p1141188442	0.215591	0.179584	1.201	0.2299	0.973993	-0.0106753	0.725866	-0.015	0.9883	0.999862
CYP2B6	p1140923346	-0.091502	0.076448	-1.197	0.231338	0.973993	-0.244534	0.1486	-1.646	0.09985	0.859137
CYP2C19	p1140879778	-0.115156	0.096285	-1.196	0.2317	0.973993	-0.095383	0.075407	-1.265	0.2059	0.899449
CYP4F2	p1141194794	0.265221	0.221801	1.196	0.232	0.973993	0.0165118	0.440769	0.037	0.97	0.999862
NUDT15	p1140909674	-0.714906	0.599585	-1.192	0.23313	0.973993	10.3121	304.981	0.034	0.97303	0.999862
CYP2E1	p1141188442	0.132152	0.111898	1.181	0.2376	0.973993	0.135695	0.14537	0.933	0.351	0.999862
TBXAS1	p1140884600	0.152994	0.130031	1.177	0.2394	0.973993	0.780289	0.464891	1.678	0.0933	0.859137
DPYD	p1140923346	-0.627594	0.535635	-1.172	0.24132	0.973993	11.6678	325.804	0.036	0.9714	0.999862
TBXAS1	p1140909674	-0.172835	0.14769	-1.17	0.2419	0.973993	-0.208301	0.401927	-0.518	0.60428	0.999862
CYP2C19	p1140865634	0.088038	0.075411	1.167	0.243	0.973993	0.074333	0.056925	1.306	0.1916	0.899449
POR	p1140860696	0.326259	0.279547	1.167	0.2432	0.973993	-0.205052	0.396599	-0.517	0.6051	0.999862
CYP2C9	p1141194794	-0.196041	0.168472	-1.164	0.2446	0.973993	-0.58477	0.260551	-2.244	0.0248	0.687531
CYP2E1	p1140868226	-0.0683525	0.0592193	-1.154	0.248407	0.974356	-0.0700845	0.0744364	-0.942	0.346431	0.999862
POR	p1140861958	0.168046	0.145805	1.153	0.2491	0.974356	0.024856	0.230798	0.108	0.91424	0.999862
NAT2	p1140868226	-0.0617311	0.0549038	-1.124	0.260865	0.98482	-0.125259	0.07258	-1.726	0.08438	0.859137
POR	p1140866738	-0.256134	0.228762	-1.12	0.2629	0.98482	-0.0325	0.373181	-0.087	0.9306	0.999862
TPMT	p1140852976	-0.190645	0.170333	-1.119	0.263	0.98482	-0.190645	0.170333	-1.119	0.263	0.96492
CYP2D6	p1141188442	0.06171	0.055158	1.119	0.2632	0.98482	0.0587958	0.191506	0.307	0.7588	0.999862
CYP2C19	p1140866738	-0.098152	0.087819	-1.118	0.2637	0.98482	-0.078229	0.06859	-1.141	0.2541	0.96492
SLCO1B1	p1141188442	-0.0992077	0.0891621	-1.113	0.2659	0.98482	-0.113913	0.0961841	-1.184	0.2363	0.960166
CYP2C9	p1140860696	-0.318274	0.288044	-1.105	0.2692	0.98482	-0.894758	0.382591	-2.339	0.0194	0.687531
POR	p1140864752	-0.294833	0.267051	-1.104	0.2696	0.98482	-0.0719633	0.425624	-0.169	0.8657	0.999862
CYP19A1	p1140860806	0.116387	0.107049	1.087	0.27693	0.989889	0.0150252	0.28427	0.053	0.95785	0.999862
SLCO1B3	p1141194794	0.129466	0.12016	1.077	0.281	0.989889	0.0647329	0.0600802	1.077	0.281	0.96492
TPMT	p1140861958	-0.111741	0.103912	-1.075	0.282217	0.989889	-0.111741	0.103912	-1.075	0.282217	0.96492
CYP19A1	p1140909674	0.123332	0.11471	1.075	0.2823	0.989889	0.0694454	0.315958	0.22	0.82603	0.999862
UGT1A4	p1140866738	-0.153374	0.142941	-1.073	0.2833	0.989889	0.102963	0.725756	0.142	0.8872	0.999862
CYP2A6	p1140879802	-0.066665	0.062279	-1.07	0.284425	0.989889	-0.082444	0.07547	-1.092	0.274658	0.96492
SLCO1B1	p1140879802	0.051251	0.048175	1.064	0.287393	0.992404	0.058767	0.052335	1.123	0.261476	0.96492
CYP2C8	p1140871310	-0.127637	0.12081	-1.057	0.2907	0.993656	-0.0297795	0.180339	-0.165	0.8688	0.999862
POR	p1140865634	-0.201093	0.191298	-1.051	0.2932	0.993656	-0.481674	0.257954	-1.867	0.0619	0.833555
TPMT	p1140865634	0.166999	0.159288	1.048	0.2945	0.993656	0.166999	0.159288	1.048	0.2945	0.978714
NAT2	p1140866738	0.09715	0.093762	1.036	0.3001	0.994649	0.085896	0.128552	0.668	0.504	0.999862
SLCO1B3	p2038460150	0.0804939	0.0785209	1.025	0.3053	0.994649	0.0402469	0.0392604	1.025	0.3053	0.992225
NAT1	p1140868226	-0.258497	0.25319	-1.021	0.3073	0.994649	-0.391776	0.583189	-0.672	0.5017	0.999862
DPYD	p1140864752	-0.557475	0.552018	-1.01	0.3126	0.994649	-0.687673	1.04519	-0.658	0.5106	0.999862
CYP19A1	p1140860696	-0.125297	0.125441	-0.999	0.3179	0.994649	-0.295171	0.309933	-0.952	0.3409	0.999862
IFNL3	p1140923346	0.103342	0.103579	0.998	0.31842	0.994649	0.191475	0.167262	1.145	0.25231	0.96492
CYP2A6	p1140909674	-0.100963	0.101737	-0.992	0.321	0.994649	-0.103817	0.124781	-0.832	0.40541	0.999862
IFNL3	p1140860806	-0.0778507	0.0788506	-0.987	0.3235	0.994649	-0.128545	0.137343	-0.936	0.3493	0.999862
SLCO1B1	p1140871310	-0.0424515	0.0431358	-0.984	0.325	0.994649	-0.0320775	0.0469617	-0.683	0.4946	0.999862
NAT2	p1140860806	-0.0837451	0.0857054	-0.977	0.3285	0.994649	-0.241702	0.112119	-2.156	0.0311	0.687531
CYP3A5	p1140879802	-0.045529	0.046826	-0.972	0.3309	0.994649	-0.045529	0.046826	-0.972	0.3309	0.999862
UGT1A4	p1140923346	-0.158371	0.163055	-0.971	0.331412	0.994649	0.033474	0.724883	0.046	0.963168	0.999862
CYP4F2	p1140864752	0.400693	0.413212	0.97	0.3322	0.994649	-0.822815	0.539272	-1.526	0.1271	0.86428
CYP2C8	p1140868226	0.131831	0.136016	0.969	0.332429	0.994649	0.331373	0.22373	1.481	0.138573	0.883369
CYP4B1	p1140884600	0.147497	0.153148	0.963	0.3355	0.994649	0.147497	0.153148	0.963	0.3355	0.999862
CYP2A13	p2038460150	1.00177	1.07162	0.935	0.349881	0.994649	1.00177	1.07162	0.935	0.349881	0.999862
TPMT	p1140860806	-0.139582	0.149435	-0.934	0.3503	0.994649	-0.139582	0.149435	-0.934	0.3503	0.999862
CYP2D6	p1140884600	-0.030567	0.032746	-0.933	0.35058	0.994649	-0.152273	0.118675	-1.283	0.1995	0.899449
CYP4F2	p1140884600	0.228638	0.246236	0.929	0.35313	0.994649	0.110968	0.447236	0.248	0.80404	0.999862
NUDT15	p1140860806	-0.52053	0.561736	-0.927	0.3541	0.994649	-2.56156	1.2312	-2.081	0.0375	0.753409
POR	p1140879778	0.249998	0.270251	0.925	0.3549	0.994649	-0.10471	0.399586	-0.262	0.7933	0.999862
CYP2C9	p1140860806	0.230974	0.251694	0.918	0.3588	0.994649	0.164843	0.463901	0.355	0.7223	0.999862
POR	p1140871310	0.116853	0.127684	0.915	0.3601	0.994649	0.113255	0.210697	0.538	0.5909	0.999862
CYP2B6	p1141194794	-0.0386727	0.0424231	-0.912	0.362	0.994649	0.0046638	0.0856216	0.054	0.9566	0.999862
CYP4B1	p1140871310	-0.0919709	0.101199	-0.909	0.3634	0.994649	-0.0919709	0.101199	-0.909	0.3634	0.999862
CYP2D6	p1140923346	-0.0451725	0.0501429	-0.901	0.367655	0.994649	-1.696e-05	0.194356	0	0.99993	0.99993
TBXAS1	p1140860696	0.183156	0.203636	0.899	0.3684	0.994649	1.49376	1.01189	1.476	0.1399	0.883369
UGT1A4	p1140860806	0.124476	0.138845	0.897	0.37	0.994649	1.10967	1.00871	1.1	0.2713	0.96492
UGT1A1	p2038460150	0.0969963	0.108377	0.895	0.3708	0.994649	0.0687542	0.0615338	1.117	0.2638	0.96492
CYP2E1	p2038460150	-0.038781	0.0436606	-0.888	0.3744	0.994649	-0.0726517	0.0547271	-1.328	0.1843	0.899449
CYP2C9	p1140866738	-0.229131	0.259051	-0.885	0.3764	0.994649	-0.43379	0.40469	-1.072	0.2838	0.96492
NUDT15	p1140871310	0.424743	0.489298	0.868	0.3854	0.994649	10.8726	186.813	0.058	0.9536	0.999862
CYP19A1	p1140865634	0.08661	0.10002	0.866	0.3865	0.994649	-0.072147	0.260206	-0.277	0.7816	0.999862
SLCO1B3	p1140868226	0.0927368	0.107246	0.865	0.387197	0.994649	0.0463684	0.0536229	0.865	0.387197	0.999862
CYP2B6	p1140861958	0.0350137	0.0406709	0.861	0.389291	0.994649	0.0621865	0.0828639	0.75	0.452974	0.999862
CYP2E1	p1140864752	-0.10584	0.123718	-0.855	0.3923	0.994649	-0.0432013	0.152394	-0.283	0.7768	0.999862
SLCO1B3	p1140879802	0.089404	0.106466	0.84	0.40105	0.994649	0.044702	0.053233	0.84	0.40105	0.999862
SLCO1B3	p1140866738	-0.153605	0.184273	-0.834	0.4045	0.994649	-0.076802	0.092137	-0.834	0.4045	0.999862
CYP2E1	p1140909674	0.0782478	0.0949237	0.824	0.40976	0.994649	0.063108	0.122429	0.515	0.6062	0.999862
NUDT15	p1141194794	-0.383916	0.466558	-0.823	0.411	0.994649	10.2509	186.945	0.055	0.956	0.999862
TPMT	p2038460150	0.063929	0.0777714	0.822	0.4111	0.994649	0.063929	0.0777714	0.822	0.4111	0.999862
CYP2B6	p1140866738	0.055405	0.067415	0.822	0.4112	0.994649	0.00949	0.136022	0.07	0.9444	0.999862
UGT1A1	p1141188442	0.222095	0.271316	0.819	0.413	0.994649	0.102194	0.158178	0.646	0.518	0.999862
TBXAS1	p1140868226	-0.0785794	0.0960385	-0.818	0.4132	0.994649	0.103302	0.274085	0.377	0.7063	0.999862
CYP4B1	p2038460150	-0.0641584	0.0792061	-0.81	0.418	0.994649	-0.0641584	0.0792061	-0.81	0.418	0.999862
DPYD	p1140868226	0.26139	0.324108	0.806	0.41996	0.994649	1.04788	1.04578	1.002	0.31634	0.999862
CYP3A5	p1140860696	-0.0739037	0.0924759	-0.799	0.4242	0.994649	-0.0739037	0.0924759	-0.799	0.4242	0.999862
CYP3A5	p1140852976	-0.0661851	0.0835607	-0.792	0.428	0.994649	-0.0661851	0.0835607	-0.792	0.428	0.999862
CYP2C8	p1140865634	0.156295	0.199634	0.783	0.434	0.994649	0.39293	0.345836	1.136	0.256	0.96492
CYP2B6	p1141188442	-0.057794	0.0740989	-0.78	0.4354	0.994649	0.0309231	0.151689	0.204	0.8385	0.999862
TBXAS1	p1140866738	-0.133476	0.172337	-0.775	0.43863	0.994649	-0.339195	0.439	-0.773	0.43973	0.999862
CYP4F2	p1140860806	-0.215092	0.278037	-0.774	0.4392	0.994649	-0.322689	0.480981	-0.671	0.5023	0.999862
CYP19A1	p1141194794	-0.0573833	0.074908	-0.766	0.444	0.994649	-0.414676	0.183122	-2.264	0.0235	0.687531
SLCO1B3	p1141188442	0.160121	0.210024	0.762	0.4458	0.994649	0.0800607	0.105012	0.762	0.4458	0.999862
CYP2A13	p1140865634	-0.825362	1.0835	-0.762	0.4462	0.994649	-0.825362	1.0835	-0.762	0.4462	0.999862
NAT2	p2038460150	0.0304755	0.0404433	0.754	0.45113	0.994649	0.0125783	0.0537178	0.234	0.81487	0.999862
CYP19A1	p1140871310	0.0471063	0.0625472	0.753	0.4514	0.994649	0.164417	0.181133	0.908	0.364	0.999862
TPMT	p1141194794	0.0868627	0.116779	0.744	0.457	0.994649	0.0868627	0.116779	0.744	0.457	0.999862
NAT1	p1140923346	-0.328877	0.443591	-0.741	0.458	0.994649	-0.509755	1.04818	-0.486	0.627	0.999862
TBXAS1	p1141188442	0.157673	0.21246	0.742	0.458	0.994649	-0.153794	0.528555	-0.291	0.7711	0.999862
UGT1A4	p1140860696	-0.117829	0.159166	-0.74	0.4591	0.994649	-0.0842101	0.723853	-0.116	0.9074	0.999862
CYP2E1	p1140865634	-0.063282	0.085751	-0.738	0.4605	0.994649	-0.013553	0.10818	-0.125	0.9003	0.999862
SLCO1B3	p1140852976	-0.136436	0.185092	-0.737	0.461	0.994649	-0.0682182	0.0925462	-0.737	0.461	0.999862
DPYD	p1140865634	-0.304145	0.413328	-0.736	0.4618	0.994649	-0.539022	0.769	-0.701	0.4833	0.999862
CYP19A1	p2038460150	-0.0363107	0.0493189	-0.736	0.462	0.994649	-0.0891519	0.13473	-0.662	0.5082	0.999862
UGT1A4	p1140909674	0.105893	0.14414	0.735	0.4626	0.994649	-0.59355	0.469484	-1.264	0.20614	0.899449
CYP2C19	p1140923346	-0.0736505	0.100349	-0.734	0.462983	0.994649	-0.0507267	0.0780043	-0.65	0.515494	0.999862
CYP2A6	p1140852976	0.0835045	0.113952	0.733	0.464	0.994649	0.127869	0.136378	0.938	0.348	0.999862
CYP2C9	p1140868226	0.115987	0.159332	0.728	0.466641	0.994649	-0.34313	0.258606	-1.327	0.184561	0.899449
UGT1A4	p1140879778	0.123709	0.171184	0.723	0.4699	0.994649	0.558803	1.01398	0.551	0.5816	0.999862
CYP2C19	p1141188442	0.0719649	0.0999157	0.72	0.4714	0.994649	0.0692365	0.0755802	0.916	0.3596	0.999862
NAT1	p1140866738	-0.276665	0.386745	-0.715	0.474	0.994649	-0.839778	0.776838	-1.081	0.2797	0.96492
TBXAS1	p2038460150	-0.051641	0.072407	-0.713	0.4757	0.994649	0.164582	0.207151	0.795	0.4269	0.999862
CYP2C19	p1141194794	-0.040032	0.0563747	-0.71	0.4776	0.994649	-0.0345459	0.0433696	-0.797	0.4257	0.999862
POR	p1140884600	0.126283	0.178152	0.709	0.47842	0.994649	-0.064177	0.278316	-0.231	0.81763	0.999862
DPYD	p1140860806	0.367926	0.519965	0.708	0.4792	0.994649	-0.08976	1.04298	-0.086	0.9314	0.999862
CYP2C19	p1140868226	-0.035709	0.0505862	-0.706	0.480247	0.994649	-0.0288471	0.0389946	-0.74	0.45944	0.999862
UGT2B15	p2038460150	-0.329683	0.470757	-0.7	0.483724	0.994649	-0.329683	0.470757	-0.7	0.483724	0.999862
CYP2C8	p1140864752	0.196197	0.280616	0.699	0.4844	0.994649	0.510016	0.511021	0.998	0.3183	0.999862
CYP3A5	p1140866738	-0.057105	0.081985	-0.697	0.4861	0.994649	-0.057105	0.081985	-0.697	0.4861	0.999862
CYP2E1	p1140923346	0.081468	0.117045	0.696	0.486404	0.994649	0.203174	0.149911	1.355	0.17532	0.899449
SLCO1B3	p1140923346	-0.146207	0.214231	-0.682	0.494939	0.994649	-0.073104	0.107115	-0.682	0.494939	0.999862
CYP19A1	p1140864752	0.0955611	0.14013	0.682	0.4953	0.994649	0.0028561	0.370368	0.008	0.9938	0.999862
TPMT	p1141188442	0.140539	0.211762	0.664	0.5069	0.994649	0.140539	0.211762	0.664	0.5069	0.999862
NUDT15	p1140866738	-0.450656	0.679752	-0.663	0.5073	0.994649	-2.92739	1.24436	-2.353	0.0186	0.687531
CYP2D6	p1140860696	-0.0331097	0.0500622	-0.661	0.5084	0.994649	-0.0894494	0.186082	-0.481	0.6307	0.999862
CYP2C8	p1141194794	0.100551	0.152122	0.661	0.509	0.994649	0.184649	0.240705	0.767	0.443	0.999862
POR	p1141194794	-0.0995338	0.150651	-0.661	0.509	0.994649	-0.001784	0.245091	-0.007	0.994	0.999862
CYP2C19	p1140909674	0.05551	0.0844886	0.657	0.51117	0.994649	0.0453882	0.0640459	0.709	0.47852	0.999862
SLCO1B3	p1140861958	0.0741655	0.11315	0.655	0.51217	0.994649	0.0370827	0.056575	0.655	0.51217	0.999862
SLCO1B1	p1140860696	-0.0589138	0.0911977	-0.646	0.51828	0.994649	-0.0420939	0.0988297	-0.426	0.67016	0.999862
CYP2B6	p1140865634	-0.035832	0.055571	-0.645	0.5191	0.994649	-0.174138	0.108831	-1.6	0.1096	0.859137
UGT1A1	p1140852976	-0.168946	0.263682	-0.641	0.522	0.994649	-0.119388	0.150006	-0.796	0.426	0.999862
CYP3A5	p1140884600	0.038255	0.06066	0.631	0.52828	0.994649	0.038255	0.06066	0.631	0.52828	0.999862
CYP2C9	p1140879778	0.196	0.311717	0.629	0.5295	0.994649	-0.965522	0.368752	-2.618	0.00884	0.651213
CYP3A5	p1140861958	-0.0311065	0.0501315	-0.62	0.53493	0.994649	-0.0311065	0.0501315	-0.62	0.53493	0.999862
CYP4B1	p1141188442	-0.125491	0.202944	-0.618	0.5363	0.994649	-0.125491	0.202944	-0.618	0.5363	0.999862
TBXAS1	p1140861958	0.06537	0.106143	0.616	0.538	0.994649	-0.177433	0.270253	-0.657	0.5115	0.999862
CYP2C9	p1141188442	-0.179201	0.294947	-0.608	0.5435	0.994649	-0.240266	0.517002	-0.465	0.6421	0.999862
SLCO1B1	p1140864752	-0.055993	0.0934896	-0.599	0.5492	0.994649	-0.0268287	0.10201	-0.263	0.7925	0.999862
UGT2B15	p1141194794	0.622965	1.0412	0.598	0.5496	0.994649	0.622965	1.0412	0.598	0.5496	0.999862
UGT1A4	p1140868226	0.0515323	0.0862767	0.597	0.550313	0.994649	0.54943	0.470436	1.168	0.24284	0.960166
CYP2C9	p1140871310	-0.0854328	0.143521	-0.595	0.5517	0.994649	-0.175631	0.249073	-0.705	0.4807	0.999862
DPYD	p1140852976	0.354577	0.595576	0.595	0.552	0.994649	12.472	328.777	0.038	0.97	0.999862
CYP2C9	p1140909674	-0.148312	0.250053	-0.593	0.5531	0.994649	0.491524	0.588897	0.835	0.40391	0.999862
CYP2B6	p1140884600	-0.028743	0.048881	-0.588	0.55651	0.994649	-0.0620585	0.0982981	-0.631	0.52782	0.999862
CYP4F2	p1141188442	0.212807	0.363913	0.585	0.5587	0.994649	-0.492774	0.541024	-0.911	0.3624	0.999862
NAT2	p1140879802	-0.031683	0.054413	-0.582	0.560379	0.994649	-0.012463	0.072343	-0.172	0.863215	0.999862
TPMT	p1140871310	0.0572406	0.0984467	0.581	0.5609	0.994649	0.0572406	0.0984467	0.581	0.5609	0.999862
UGT1A4	p1140865634	-0.069454	0.120484	-0.576	0.564	0.994649	-0.735456	0.405159	-1.815	0.0695	0.833555
SLCO1B3	p1140860806	-0.094571	0.163935	-0.577	0.564	0.994649	-0.0472855	0.0819677	-0.577	0.564	0.999862
CYP2B6	p1140909674	0.0362554	0.063205	0.574	0.56623	0.994649	0.1768	0.131715	1.342	0.1795	0.899449
IFNL3	p1140879778	0.056111	0.098245	0.571	0.5679	0.994649	-0.040971	0.168512	-0.243	0.8079	0.999862
POR	p1140860806	0.122024	0.213795	0.571	0.5682	0.994649	0.691988	0.45885	1.508	0.1315	0.867507
CYP19A1	p1140884600	0.049714	0.087536	0.568	0.57009	0.994649	-0.133216	0.224397	-0.594	0.55274	0.999862
CYP4B1	p1140879778	-0.13148	0.231815	-0.567	0.571	0.994649	-0.13148	0.231815	-0.567	0.571	0.999862
SLCO1B1	p1140866738	-0.047185	0.084477	-0.559	0.57647	0.994649	-0.059204	0.090548	-0.654	0.5132	0.999862
CYP4F2	p1140871310	-0.0949882	0.170953	-0.556	0.5785	0.994649	-0.481548	0.305445	-1.577	0.1149	0.859137
TBXAS1	p1140871310	0.051386	0.092803	0.554	0.5798	0.994649	0.35943	0.28003	1.284	0.1993	0.899449
CYP2C9	p1140879802	-0.084331	0.153612	-0.549	0.583015	0.994649	-0.408825	0.249792	-1.637	0.101701	0.859137
NAT2	p1141188442	0.0585729	0.107043	0.547	0.5842	0.994649	0.198351	0.14583	1.36	0.1738	0.899449
CYP2C9	p1140864752	0.182112	0.332865	0.547	0.5843	0.994649	-0.546203	0.465316	-1.174	0.2405	0.960166
NAT2	p1140923346	0.060502	0.111018	0.545	0.585769	0.994649	0.0750449	0.149405	0.502	0.615462	0.999862
CYP2E1	p1140861958	-0.033758	0.062022	-0.544	0.586239	0.994649	-0.02118	0.078643	-0.269	0.787683	0.999862
UGT1A4	p1140852976	0.0831242	0.153025	0.543	0.587	0.994649	13.2341	266.609	0.05	0.96	0.999862
UGT1A1	p1140861958	0.0822906	0.152689	0.539	0.589925	0.994649	0.035112	0.0875989	0.401	0.688548	0.999862
CYP2E1	p1140884600	-0.039857	0.07551	-0.528	0.59761	0.994649	-0.067681	0.095522	-0.709	0.47861	0.999862
DPYD	p2038460150	-0.120314	0.233144	-0.516	0.6058	0.994649	-0.537217	0.506701	-1.06	0.289	0.975099
NAT2	p1140879778	-0.053792	0.104928	-0.513	0.6082	0.994649	-0.079104	0.139702	-0.566	0.5712	0.999862
NAT1	p2038460150	0.111821	0.219581	0.509	0.61058	0.994649	0.235463	0.475565	0.495	0.62051	0.999862
CYP2B6	p2038460150	-0.0143006	0.0281687	-0.508	0.6117	0.994649	0.0128799	0.0568096	0.227	0.8206	0.999862
NAT1	p1140879778	-0.222112	0.441484	-0.503	0.6149	0.994649	-0.34353	1.05461	-0.326	0.7446	0.999862
CYP3A5	p2038460150	0.0174203	0.0348326	0.5	0.617	0.994649	0.0174203	0.0348326	0.5	0.617	0.999862
TPMT	p1140864752	-0.0994364	0.199404	-0.499	0.618	0.994649	-0.0994364	0.199404	-0.499	0.618	0.999862
CYP4F2	p1140866738	-0.159272	0.323634	-0.492	0.6226	0.994649	0.306532	0.737346	0.416	0.6776	0.999862
CYP4B1	p1141194794	-0.0601304	0.122827	-0.49	0.624	0.994649	-0.0601304	0.122827	-0.49	0.624	0.999862
DPYD	p1140884600	-0.188723	0.387748	-0.487	0.62646	0.994649	-1.20684	0.65041	-1.856	0.06352	0.833555
CYP2E1	p1140879802	-0.028515	0.058607	-0.487	0.62658	0.994649	-0.044279	0.073536	-0.602	0.54708	0.999862
SLCO1B1	p1140860806	0.0356937	0.0734259	0.486	0.627	0.994649	0.0556715	0.0800144	0.696	0.4866	0.999862
NUDT15	p1141188442	-0.377108	0.779767	-0.484	0.6287	0.994649	9.78263	305.617	0.032	0.9745	0.999862
IFNL3	p1140871310	-0.0225965	0.0469233	-0.482	0.6301	0.994649	-0.058857	0.0801636	-0.734	0.4628	0.999862
NAT1	p1140861958	-0.129361	0.269512	-0.48	0.63124	0.994649	-0.4405	0.579262	-0.76	0.44699	0.999862
SLCO1B1	p1141194794	0.0256801	0.0537913	0.477	0.633	0.994649	0.0357511	0.0585073	0.611	0.541	0.999862
SLCO1B1	p1140861958	0.024058	0.050771	0.474	0.6356	0.994649	0.022547	0.054795	0.411	0.68072	0.999862
CYP3A5	p1141188442	-0.0440063	0.0935505	-0.47	0.6381	0.994649	-0.0440063	0.0935505	-0.47	0.6381	0.999862
NAT2	p1140865634	0.036884	0.079765	0.462	0.6438	0.994649	0.063548	0.107126	0.593	0.553	0.999862
CYP2D6	p1140871310	0.0111033	0.0243112	0.457	0.6479	0.994649	0.0212364	0.0901664	0.236	0.8138	0.999862
CYP4F2	p1140879778	-0.165608	0.363121	-0.456	0.6483	0.994649	0.80404	1.02577	0.784	0.4331	0.999862
IFNL3	p1140866738	0.040425	0.088788	0.455	0.6489	0.994649	-0.184691	0.1583	-1.167	0.2433	0.960166
DPYD	p1140860696	0.304904	0.674066	0.452	0.651	0.994649	11.6678	325.804	0.036	0.9714	0.999862
UGT1A1	p1140864752	0.133419	0.295278	0.452	0.6514	0.994649	0.100381	0.167786	0.598	0.5497	0.999862
TBXAS1	p1140879778	0.08572	0.190349	0.45	0.6525	0.994649	0.39991	0.601919	0.664	0.5064	0.999862
NAT1	p1140860806	0.248745	0.555357	0.448	0.6542	0.994649	0.0313423	1.04153	0.03	0.976	0.999862
TPMT	p1140909674	-0.0735289	0.165507	-0.444	0.65685	0.994649	-0.0735289	0.165507	-0.444	0.65685	0.999862
CYP2C8	p1140879802	-0.058267	0.131465	-0.443	0.657611	0.994649	0.191546	0.210614	0.909	0.363103	0.999862
CYP2E1	p1140866738	-0.045622	0.10316	-0.442	0.6583	0.994649	-0.083578	0.129446	-0.646	0.5185	0.999862
CYP2B6	p1140868226	-0.0167962	0.0382649	-0.439	0.660701	0.994649	-0.0437486	0.0770016	-0.568	0.5699	0.999862
UGT2B15	p1140871310	-0.246755	0.564341	-0.437	0.6619	0.994649	-0.246755	0.564341	-0.437	0.6619	0.999862
CYP4F2	p1140868226	-0.0807238	0.186026	-0.434	0.664334	0.994649	0.0676663	0.372358	0.182	0.855799	0.999862
CYP4B1	p1140866738	-0.095682	0.221134	-0.433	0.6652	0.994649	-0.095682	0.221134	-0.433	0.6652	0.999862
IFNL3	p1140909674	0.0363086	0.0841148	0.432	0.66599	0.994649	0.0578848	0.139861	0.414	0.679	0.999862
CYP2C8	p1140866738	0.102963	0.238607	0.432	0.6661	0.994649	-0.002243	0.350742	-0.006	0.9949	0.999862
UGT1A1	p1140909674	-0.101955	0.241065	-0.423	0.67234	0.997514	-0.0411036	0.13731	-0.299	0.76467	0.999862
UGT2B15	p1140861958	0.440184	1.05646	0.417	0.6769	0.997514	0.440184	1.05646	0.417	0.6769	0.999862
SLCO1B3	p1140860696	0.0875682	0.210589	0.416	0.6775	0.997514	0.0437841	0.105295	0.416	0.6775	0.999862
SLCO1B1	p1140909674	0.032598	0.078653	0.414	0.67854	0.997514	0.041802	0.08575	0.487	0.62592	0.999862
CYP19A1	p1140852976	-0.046299	0.117736	-0.393	0.6941	0.997514	-0.202445	0.304948	-0.664	0.5068	0.999862
IFNL3	p1140884600	0.025755	0.065486	0.393	0.6941	0.997514	0.070407	0.109366	0.644	0.51972	0.999862
CYP2E1	p1140879778	-0.044629	0.113649	-0.393	0.6945	0.997514	0.002368	0.142854	0.017	0.9868	0.999862
CYP2E1	p1140852976	-0.0406785	0.10438	-0.39	0.697	0.997514	-0.058623	0.130678	-0.449	0.654	0.999862
CYP2C9	p1140865634	-0.08586	0.223384	-0.384	0.7007	0.997514	0.476082	0.513878	0.926	0.3542	0.999862
CYP2C8	p1140860806	0.0794523	0.209512	0.379	0.7045	0.997514	-0.0323041	0.304623	-0.106	0.9155	0.999862
CYP2C8	p1140923346	0.104365	0.276334	0.378	0.70567	0.997514	-0.369632	0.350754	-1.054	0.29197	0.977657
CYP2D6	p1140860806	-0.0150151	0.0398942	-0.376	0.7066	0.997514	-0.054761	0.146559	-0.374	0.7087	0.999862
IFNL3	p1140865634	0.027837	0.074234	0.375	0.7077	0.997514	-0.070685	0.126852	-0.557	0.5774	0.999862
UGT1A4	p1140871310	-0.0286252	0.0764709	-0.374	0.7082	0.997514	-0.0899954	0.307559	-0.293	0.76982	0.999862
POR	p1140852976	-0.0874334	0.234957	-0.372	0.71	0.997514	-0.0545015	0.368237	-0.148	0.882	0.999862
CYP2C9	p1140923346	-0.11424	0.308252	-0.371	0.71093	0.997514	-0.562769	0.466122	-1.207	0.2273	0.93894
SLCO1B3	p1140864752	0.0801235	0.219808	0.365	0.7155	0.997514	0.0400617	0.109904	0.365	0.7155	0.999862
DPYD	p1141194794	0.12706	0.35017	0.363	0.717	0.997514	0.689848	1.03701	0.665	0.5059	0.999862
CYP3A5	p1140871310	0.0155824	0.0435633	0.358	0.7206	0.997514	0.0155824	0.0435633	0.358	0.7206	0.999862
NAT1	p1140860696	-0.157435	0.450225	-0.35	0.727	0.997514	-0.175749	1.05817	-0.166	0.868	0.999862
SLCO1B1	p2038460150	-0.0119041	0.0345948	-0.344	0.7308	0.997514	-0.0217416	0.0374496	-0.581	0.5615	0.999862
CYP2C19	p1140860806	-0.026418	0.078122	-0.338	0.7352	0.997514	-0.008128	0.060176	-0.135	0.8926	0.999862
CYP2C8	p1140860696	0.088168	0.267596	0.329	0.7418	0.997514	-0.007724	0.393597	-0.02	0.9843	0.999862
CYP2C9	p1140861958	0.054515	0.16601	0.328	0.742621	0.997514	0.153036	0.316915	0.483	0.629172	0.999862
NAT2	p1140909674	-0.0296905	0.0906905	-0.327	0.74338	0.997514	-0.0015402	0.11974	-0.013	0.98974	0.999862
NUDT15	p1140868226	0.150093	0.458857	0.327	0.743591	0.997514	-1.60174	1.23064	-1.302	0.19307	0.899449
CYP3A5	p1140865634	-0.022525	0.069126	-0.326	0.7445	0.997514	-0.022525	0.069126	-0.326	0.7445	0.999862
NUDT15	p1140852976	0.303858	0.942701	0.322	0.747	0.997514	10.1572	307.642	0.033	0.974	0.999862
CYP19A1	p1140868226	-0.0209613	0.0664471	-0.315	0.752414	0.997514	-0.135426	0.174377	-0.777	0.43738	0.999862
POR	p2038460150	-0.0310596	0.10073	-0.308	0.7578	0.997514	0.0444374	0.164246	0.271	0.787	0.999862
NAT1	p1141194794	0.098039	0.32921	0.298	0.7659	0.997514	0.274136	0.766049	0.358	0.7205	0.999862
CYP2A6	p1140884600	-0.0243914	0.0821283	-0.297	0.76647	0.997514	-0.079898	0.09828	-0.813	0.41624	0.999862
CYP2B6	p1140879802	0.011052	0.037849	0.292	0.770287	0.997514	0.002891	0.076247	0.038	0.969754	0.999862
UGT1A4	p1140884600	-0.0313835	0.108656	-0.289	0.77271	0.997514	-0.0822217	0.471456	-0.174	0.86155	0.999862
TPMT	p1140879802	-0.028531	0.100404	-0.284	0.776284	0.997514	-0.028531	0.100404	-0.284	0.776284	0.999862
TBXAS1	p1140865634	-0.0395369	0.14034	-0.282	0.7782	0.997514	-0.569761	0.317929	-1.792	0.0731	0.833555
SLCO1B3	p1140871310	0.0274694	0.0977829	0.281	0.7788	0.997514	0.0137347	0.0488915	0.281	0.7788	0.999862
IFNL3	p1141194794	-0.0155135	0.0571828	-0.271	0.786	0.997514	-0.0258873	0.0977928	-0.265	0.791	0.999862
CYP4F2	p1140865634	0.071573	0.266984	0.268	0.7886	0.997514	0.264116	0.52831	0.5	0.6171	0.999862
UGT2B15	p1140868226	-0.203546	0.776787	-0.262	0.793293	0.997514	-0.203546	0.776787	-0.262	0.793293	0.999862
UGT1A4	p2038460150	-0.0160159	0.0619585	-0.258	0.796	0.997514	0.182972	0.271354	0.674	0.5001	0.999862
CYP2D6	p1140852976	0.0116732	0.0465268	0.251	0.802	0.997514	-0.0355147	0.167509	-0.212	0.832	0.999862
NAT1	p1140879802	-0.0657069	0.26307	-0.25	0.802765	0.997514	-0.160019	0.574992	-0.278	0.780784	0.999862
SLCO1B3	p1140865634	-0.037809	0.154849	-0.244	0.8071	0.997514	-0.018905	0.077424	-0.244	0.8071	0.999862
SLCO1B3	p1140879778	-0.049056	0.205701	-0.238	0.8115	0.997514	-0.024528	0.102851	-0.238	0.8115	0.999862
CYP2D6	p1141194794	0.006955	0.0297261	0.234	0.815	0.997514	0.162021	0.11495	1.409	0.159	0.899449
CYP2C9	p2038460150	-0.0268529	0.115873	-0.232	0.817	0.997514	-0.177004	0.203972	-0.868	0.3855	0.999862
CYP2D6	p1140868226	0.00611924	0.0264786	0.231	0.817236	0.997514	-0.0525788	0.0956444	-0.55	0.582503	0.999862
CYP2C19	p1140864752	0.0238562	0.105057	0.227	0.8204	0.997514	0.00795711	0.0800828	0.099	0.9209	0.999862
CYP2A6	p1140860696	0.028831	0.12743	0.226	0.821	0.997514	0.026303	0.151692	0.173	0.8623	0.999862
NAT2	p1140861958	0.0118638	0.0577218	0.206	0.837155	0.997514	0.055054	0.0775188	0.71	0.477579	0.999862
NAT2	p1140871310	0.0103446	0.0506124	0.204	0.8381	0.997514	0.0094031	0.0669626	0.14	0.8883	0.999862
CYP4F2	p1140909674	-0.059615	0.296645	-0.201	0.84073	0.997514	1.25432	1.01629	1.234	0.21712	0.905349
CYP2B6	p1140864752	-0.0157034	0.0782423	-0.201	0.8409	0.997514	0.0706404	0.160171	0.441	0.6592	0.999862
CYP2D6	p1140864752	-0.0106577	0.0534099	-0.2	0.8418	0.997514	-0.13481	0.189214	-0.712	0.4762	0.999862
CYP2A13	p1140868226	-0.215328	1.08558	-0.198	0.84277	0.997514	-0.215328	1.08558	-0.198	0.84277	0.999862
SLCO1B1	p1140852976	0.0161316	0.0819919	0.197	0.844	0.997514	0.0181387	0.0893547	0.203	0.839	0.999862
CYP2C8	p1140909674	-0.0423349	0.218181	-0.194	0.8461	0.997514	0.541325	0.418578	1.293	0.1959	0.899449
NUDT15	p1140861958	-0.0837942	0.440956	-0.19	0.849287	0.997514	-1.70786	1.24145	-1.376	0.168916	0.899449
TBXAS1	p1140864752	0.0379923	0.208283	0.182	0.855	0.997514	0.534686	0.723894	0.739	0.46	0.999862
TBXAS1	p1140860806	0.028203	0.156516	0.18	0.857	0.997514	-0.285642	0.379127	-0.753	0.4512	0.999862
NAT2	p1140884600	-0.012267	0.069985	-0.175	0.86086	0.997514	-0.081459	0.093018	-0.876	0.38118	0.999862
CYP19A1	p1141188442	0.0227891	0.13316	0.171	0.8641	0.997514	-0.615911	0.290412	-2.121	0.0339	0.713514
SLCO1B3	p1140884600	-0.022416	0.136909	-0.164	0.86995	0.997514	-0.011208	0.068455	-0.164	0.86995	0.999862
UGT1A1	p1140860806	-0.0369954	0.227105	-0.163	0.8706	0.997514	-0.0230211	0.129699	-0.177	0.8591	0.999862
IFNL3	p1140860696	-0.0161591	0.0999889	-0.162	0.8716	0.997514	-0.0618003	0.172172	-0.359	0.7196	0.999862
TPMT	p1140868226	-0.0161991	0.101154	-0.16	0.872768	0.997514	-0.0161991	0.101154	-0.16	0.872768	0.999862
CYP2C8	p1140884600	-0.027243	0.172181	-0.158	0.87428	0.997514	-0.170795	0.242941	-0.703	0.48204	0.999862
NUDT15	p2038460150	0.052434	0.333853	0.157	0.8752	0.997514	-0.431565	1.23168	-0.35	0.726	0.999862
CYP4B1	p1140861958	-0.017795	0.11794	-0.151	0.8801	0.997514	-0.017795	0.11794	-0.151	0.8801	0.999862
TPMT	p1140860696	-0.029361	0.196913	-0.149	0.8815	0.997514	-0.029361	0.196913	-0.149	0.8815	0.999862
DPYD	p1140879802	0.045891	0.312036	0.147	0.88308	0.997514	0.109753	0.760665	0.144	0.885275	0.999862
CYP19A1	p1140923346	-0.0196437	0.134028	-0.147	0.88348	0.997514	-0.280474	0.335577	-0.836	0.40327	0.999862
CYP2C19	p1140871310	0.0067673	0.0465499	0.145	0.8844	0.997514	0.0152359	0.0356192	0.428	0.6688	0.999862
CYP2A6	p1140866738	0.0160721	0.113026	0.142	0.8869	0.997514	0.0801534	0.135626	0.591	0.5545	0.999862
CYP19A1	p1140866738	-0.0161171	0.116678	-0.138	0.89014	0.997514	-0.289598	0.281729	-1.028	0.30398	0.992225
NAT1	p1140909674	0.062812	0.457144	0.137	0.891	0.997514	0.099538	1.03368	0.096	0.923	0.999862
CYP2A6	p1140861958	0.00897117	0.0677222	0.132	0.894612	0.997514	0.0132158	0.0812277	0.163	0.870755	0.999862
CYP4F2	p1140923346	0.046889	0.371154	0.126	0.89947	0.997514	14.0206	412.706	0.034	0.972899	0.999862
CYP19A1	p1140879802	-0.008142	0.066134	-0.123	0.902018	0.997514	-0.116028	0.174441	-0.665	0.50596	0.999862
DPYD	p1140879778	-0.071492	0.58987	-0.121	0.9035	0.997514	-0.834246	1.06349	-0.784	0.4328	0.999862
UGT2B15	p1140879802	0.0912736	0.765017	0.119	0.905	0.997514	0.0912736	0.765017	0.119	0.905	0.999862
CYP2A6	p1140860806	-0.0111702	0.0976469	-0.114	0.9089	0.997514	-0.0298848	0.117368	-0.255	0.799	0.999862
CYP3A5	p1140909674	-0.0087774	0.0788047	-0.111	0.91131	0.997514	-0.0087774	0.0788047	-0.111	0.91131	0.999862
NAT2	p1140860696	-0.0098784	0.106233	-0.093	0.9259	0.997514	0.0843004	0.14301	0.589	0.55554	0.999862
POR	p1140909674	0.0200335	0.222264	0.09	0.92818	0.997514	0.436757	0.420569	1.038	0.29904	0.986386
CYP2D6	p1140861958	0.00241	0.02787	0.086	0.931103	0.997514	-0.015897	0.101656	-0.156	0.875736	0.999862
NUDT15	p1140865634	0.053543	0.620777	0.086	0.9313	0.997514	10.3999	308.447	0.034	0.9731	0.999862
CYP2A6	p1140865634	0.007827	0.092549	0.085	0.9326	0.997514	0.049354	0.111773	0.442	0.6588	0.999862
CYP2A6	p1140923346	0.0107788	0.130154	0.083	0.933998	0.997514	0.0085249	0.156058	0.055	0.956436	0.999862
CYP3A5	p1140923346	0.007868	0.096025	0.082	0.9347	0.997514	0.007868	0.096025	0.082	0.9347	0.999862
CYP3A5	p1140860806	-0.0055057	0.0732482	-0.075	0.9401	0.997514	-0.0055057	0.0732482	-0.075	0.9401	0.999862
DPYD	p1140871310	0.0218324	0.297336	0.073	0.9415	0.997514	-0.284857	0.635486	-0.448	0.654	0.999862
CYP2C8	p1140852976	-0.016426	0.232975	-0.071	0.944	0.997514	0.630724	0.456867	1.381	0.167	0.899449
TBXAS1	p1140852976	0.0120495	0.177979	0.068	0.94602	0.997514	0.459399	0.597624	0.769	0.44207	0.999862
UGT2B15	p1140884600	0.0689193	1.04396	0.066	0.94736	0.997514	0.0689193	1.04396	0.066	0.94736	0.999862
CYP2D6	p1140879778	0.00304	0.051753	0.059	0.9532	0.997514	0.180485	0.202668	0.891	0.3732	0.999862
CYP2B6	p1140871310	0.0020092	0.0351483	0.057	0.9544	0.997514	0.048576	0.0708815	0.685	0.4931	0.999862
TBXAS1	p1140923346	-0.011484	0.212414	-0.054	0.9569	0.997514	-0.308109	0.529744	-0.582	0.5608	0.999862
NAT1	p1141188442	-0.027776	0.55638	-0.05	0.96	0.997514	13.7755	739.569	0.019	0.985	0.999862
UGT1A1	p1140879778	0.01318	0.287513	0.046	0.9634	0.997514	0.086934	0.160032	0.543	0.587	0.999862
CYP2A13	p1141194794	12.2213	279.342	0.044	0.9651	0.997514	12.2213	279.342	0.044	0.9651	0.999862
CYP2A13	p1140871310	12.6348	290.044	0.044	0.96525	0.997514	12.6348	290.044	0.044	0.96525	0.999862
CYP2A13	p1140879802	12.2439	283.383	0.043	0.965537	0.997514	12.2439	283.383	0.043	0.965537	0.999862
NAT1	p1140865634	0.015596	0.391995	0.04	0.9683	0.997514	-0.294091	0.768554	-0.383	0.702	0.999862
POR	p1141188442	0.0098446	0.261101	0.038	0.97	0.997514	0.0020683	0.398177	0.005	0.996	0.999862
TPMT	p1140884600	-0.00489	0.130792	-0.037	0.97018	0.997514	-0.00489	0.130792	-0.037	0.97018	0.999862
CYP4F2	p1140852976	-0.0112602	0.322052	-0.035	0.972	0.997514	-0.445417	0.5285	-0.843	0.399	0.999862
CYP2A6	p1140864752	0.0044943	0.132018	0.034	0.9728	0.997514	0.0088003	0.158221	0.056	0.9556	0.999862
NUDT15	p1140923346	18.6657	556.024	0.034	0.97322	0.997514	9.99216	305.058	0.033	0.97387	0.999862
CYP2C19	p1140860696	0.0029542	0.100976	0.029	0.9767	0.997514	0.0163061	0.077279	0.211	0.8329	0.999862
UGT2B15	p1140865634	13.5876	503.412	0.027	0.97847	0.997514	13.5876	503.412	0.027	0.97847	0.999862
UGT2B15	p1140860806	13.2282	493.412	0.027	0.9786	0.997514	13.2282	493.412	0.027	0.9786	0.999862
CYP2A13	p1140909674	12.6063	472.428	0.027	0.9787	0.997514	12.6063	472.428	0.027	0.9787	0.999862
UGT2B15	p1140866738	13.1018	492.476	0.027	0.9788	0.997514	13.1018	492.476	0.027	0.9788	0.999862
UGT2B15	p1140909674	13.0693	498.72	0.026	0.9791	0.997514	13.0693	498.72	0.026	0.9791	0.999862
CYP2A13	p1140852976	12.3294	480.212	0.026	0.98	0.997514	12.3294	480.212	0.026	0.98	0.999862
CYP2A13	p1140864752	11.7641	477.786	0.025	0.98	0.997514	11.7641	477.786	0.025	0.98	0.999862
CYP2A13	p1141188442	12.0549	470.322	0.026	0.98	0.997514	12.0549	470.322	0.026	0.98	0.999862
CYP2A13	p1140923346	11.6887	472.691	0.025	0.98027	0.997514	11.6887	472.691	0.025	0.98027	0.999862
CYP2A13	p1140879778	11.565	474.166	0.024	0.9805	0.997514	11.565	474.166	0.024	0.9805	0.999862
CYP2A13	p1140860696	11.4965	477.185	0.024	0.9808	0.997514	11.4965	477.185	0.024	0.9808	0.999862
CYP2C19	p1140852976	-0.0018654	0.0891765	-0.021	0.983	0.997514	-0.0183765	0.0682235	-0.269	0.788	0.999862
IFNL3	p1141188442	0.0018996	0.100153	0.019	0.9849	0.997514	0.125791	0.163621	0.769	0.442	0.999862
UGT2B15	p1140879778	13.3014	783.677	0.017	0.9865	0.997514	13.3014	783.677	0.017	0.9865	0.999862
UGT2B15	p1140860696	13.6054	814.472	0.017	0.9867	0.997514	13.6054	814.472	0.017	0.9867	0.999862
UGT2B15	p1140864752	13.4675	811.277	0.017	0.987	0.997514	13.4675	811.277	0.017	0.987	0.999862
UGT1A4	p1141194794	-0.00131049	0.0950886	-0.014	0.989	0.997514	-0.210703	0.385028	-0.547	0.584	0.999862
NUDT15	p1140864752	-0.00822195	0.940981	-0.009	0.993	0.997514	9.78039	309.08	0.032	0.9748	0.999862
CYP4B1	p1140860696	-0.00219	0.240907	-0.009	0.993	0.997514	-0.00219	0.240907	-0.009	0.993	0.999862
DPYD	p1140866738	-0.002123	0.543919	-0.004	0.9969	0.9976	-0.569296	1.05563	-0.539	0.5897	0.999862
TPMT	p1140879778	-0.0005822	0.1911	-0.003	0.9976	0.9976	-0.0005822	0.1911	-0.003	0.9976	0.999862

### Sheet: Table S8
Table S8. Assocation between dose of * allele and medication use for all nominally significant results in Europeans (shown in Table S6).
Gene	Reference allele	Tested allele	Medication use study code	logit	logit se	z-score	p	fdr
TBXAS1	*1	*8	p1140863202	0.798268	0.186589	4.278	1.88e-05	0.0122576
CYP2C19	*1	*2	p1140927328	-0.408809	0.110344	-3.705	0.000212	0.0266389
CYP2D6	*1	*4	p1193	-0.0795726	0.0213203	-3.732	0.00019	0.0266389
CYP3A5	*3	*1	p1140879842	0.0905969	0.0248575	3.645	0.000268	0.0266389
NAT2	*5	*1	p1140911732	0.123013	0.0339111	3.628	0.000286	0.0266389
NAT2	*5	*1	p1141180226	-0.634596	0.171398	-3.702	0.000214	0.0266389
POR	*1	*28	p1140863152	-0.21602	0.055665	-3.881	0.000104	0.0266389
CYP2D6	*1	*35	p1141151016	0.74586	0.209748	3.556	0.000377	0.0307255
CYP2A6	*1	*9	p1140871050	0.169142	0.0502988	3.363	0.000772	0.0559271
CYP4B1	*1	*S1	p1140909786	-0.145404	0.0443547	-3.278	0.00104	0.0582453
SLCO1B1	*1	*15	p1141145668	0.467797	0.143692	3.256	0.00113	0.0582453
SLCO1B3	*S1	*1	p1140864992	0.108736	0.0333311	3.262	0.001105	0.0582453
SLCO1B3	*S1	*1	p1140911732	0.0992032	0.030612	3.241	0.001193	0.0582453
TBXAS1	*1	*8	p1140911658	0.686699	0.214076	3.208	0.00134	0.0582453
UGT1A1	*1	*60	p1141150620	0.266211	0.0826368	3.221	0.00128	0.0582453
CYP2A6	*1	*9	p1140888646	0.169355	0.0546475	3.099	0.001941	0.0672589
NAT2	*5	*7	p1140881702	1.00045	0.323055	3.097	0.00196	0.0672589
NAT2	*5	*1	p1141193282	0.331832	0.107053	3.1	0.00194	0.0672589
POR	*1	*28	p1140911680	-0.231947	0.073861	-3.14	0.00169	0.0672589
CYP2B6	*1	*9	p1140916682	0.0816471	0.0269706	3.027	0.00247	0.0675472
CYP2C19	*1	*2	p2038459704	0.298068	0.0986248	3.022	0.00251	0.0675472
CYP2C8	*1	*3	p1140861958	0.0406293	0.0133345	3.047	0.002312	0.0675472
CYP4B1	*1	*S1	p1140879802	-0.0641659	0.0209246	-3.067	0.002166	0.0675472
NAT2	*5	*1	p1140881702	0.385845	0.126437	3.052	0.002276	0.0675472
TBXAS1	*1	*8	p1140862148	0.534799	0.177503	3.013	0.00259	0.0675472
CYP4F2	*1	*3	p1140871112	0.13053	0.043895	2.974	0.00294	0.0708507
IFNL3	*1	*3	p1187	0.0709798	0.0240156	2.956	0.00312	0.0708507
IFNL3	*1	*3	p99999	0.0444562	0.0150728	2.949	0.00318	0.0708507
NAT2	*5	*6	p1140861954	-0.311127	0.105736	-2.942	0.00326	0.0708507
SLCO1B1	*1	*1B	p1140871024	0.238403	0.0804219	2.964	0.00303	0.0708507
NAT2	*5	*1	p1141168318	0.141938	0.048504	2.926	0.00343	0.0721406
CYP2A6	*1	*2	p1140888646	0.239358	0.0834752	2.867	0.004138	0.0729183
CYP2E1	*1	*7	p1141200004	0.212245	0.0739046	2.872	0.00408	0.0729183
IFNL3	*1	*3	p1140923346	0.0536252	0.0184568	2.905	0.00367	0.0729183
NAT2	*5	*6	p1141168752	-0.389895	0.135295	-2.882	0.00395	0.0729183
SLCO1B1	*1	*15	p1140911680	0.332131	0.114455	2.902	0.00371	0.0729183
TPMT	*1	*3A	p1140872228	-0.321294	0.111922	-2.871	0.0041	0.0729183
CYP4F2	*1	*3	p1141175684	-0.181508	0.063706	-2.849	0.004384	0.073839
SLCO1B1	*1	*14	p1140870956	-0.468217	0.164904	-2.839	0.004521	0.073839
SLCO1B1	*1	*15	p1140909788	-0.71997	0.253614	-2.839	0.00453	0.073839
SLCO1B3	*S1	*1	p1140862148	-0.207082	0.073588	-2.814	0.00489	0.0764703
TPMT	*1	*3A	p1140862168	0.330686	0.117606	2.812	0.004926	0.0764703
CYP2C19	*1	*17	p2038459814	-0.204021	0.0731806	-2.788	0.0053	0.07824
SLCO1B3	*S1	*1	p1140862574	0.238297	0.0852399	2.796	0.00518	0.07824
SLCO1B3	*S1	*1	p1141192410	0.122401	0.043995	2.782	0.0054	0.07824
IFNL3	*1	*3	p1140862168	0.154367	0.05564	2.774	0.005531	0.0783959
CYP2A6	*1	*9	p1141181868	0.357386	0.131299	2.722	0.00649	0.0838823
DPYD	*1	*S12	p1140909708	0.169539	0.0618705	2.74	0.00614	0.0838823
IFNL3	*1	*3	p1140917056	-0.287328	0.105658	-2.719	0.00654	0.0838823
SLCO1B1	*1	*15	p1140861954	0.332118	0.122371	2.714	0.00665	0.0838823
SLCO1B3	*S1	*1	p1140874744	0.104281	0.0383491	2.719	0.006543	0.0838823
TPMT	*1	*3A	p1140864286	0.371199	0.13688	2.712	0.00669	0.0838823
CYP3A5	*3	*1	p1141181868	0.152599	0.0565783	2.697	0.00699	0.0859902
CYP3A5	*3	*1	p1140928916	-0.174114	0.0651859	-2.671	0.00756	0.0869219
NAT2	*5	*1	p1140869276	-0.293442	0.109866	-2.671	0.00756	0.0869219
SLCO1B3	*S1	*1	p1140871024	0.106471	0.039886	2.669	0.007599	0.0869219
TPMT	*1	*3A	p1141176832	0.151355	0.0566564	2.671	0.007552	0.0869219
NAT2	*5	*1	p1140861958	0.0334922	0.0126081	2.656	0.0079	0.0888069
NAT2	*5	*1	p1140910832	-0.361455	0.137529	-2.628	0.00858	0.0948163
CYP2C8	*1	*3	p1141152998	-0.137398	0.052529	-2.616	0.00891	0.0956935
CYP2C9	*1	*3	p1201	0.32722	0.12623	2.592	0.00954	0.0956935
CYP2E1	*1	*7	p1140911730	0.215297	0.0828952	2.597	0.0094	0.0956935
CYP3A5	*3	*1	p1141182632	0.13873	0.0531164	2.612	0.009006	0.0956935
TPMT	*1	*3A	p1140862574	0.374505	0.144254	2.596	0.00943	0.0956935
UGT1A4	*1	*3A	p1140879430	0.26309	0.100882	2.608	0.00911	0.0956935
CYP2A6	*1	*2	p1195	-0.517291	0.20219	-2.558	0.010514	0.0986811
CYP2B6	*1	*9	p1140925800	0.150762	0.0594055	2.538	0.0112	0.0986811
CYP2D6	*1	*4	p1141182800	0.196251	0.076815	2.555	0.0106	0.0986811
CYP3A5	*3	*1	p1140867490	0.15966	0.062798	2.542	0.01101	0.0986811
IFNL3	*1	*3	p1140870422	0.0768295	0.0298487	2.574	0.010054	0.0986811
NAT2	*5	*1	p1141152590	0.347717	0.137059	2.537	0.01118	0.0986811
NAT2	*5	*1	p1201	-0.256886	0.101094	-2.541	0.0111	0.0986811
POR	*1	*28	p1141145812	-0.153353	0.0597539	-2.566	0.01028	0.0986811
POR	*1	*28	p1141177600	0.1776	0.0694825	2.556	0.0106	0.0986811
IFNL3	*1	*3	p1140865578	0.179099	0.0708381	2.528	0.0115	0.0999733
CYP2D6	*1	*4	p1140928916	-0.322485	0.128221	-2.515	0.0119	0.102089
TPMT	*1	*3A	p1141150624	0.437516	0.175004	2.5	0.012418	0.10515
IFNL3	*1	*3	p1140870570	-0.128556	0.051612	-2.491	0.0127	0.106159
CYP2B6	*1	*9	p1187	0.0727778	0.0293364	2.481	0.0131	0.108116
CYP3A5	*3	*1	p1140888552	-0.0599748	0.0242418	-2.474	0.01336	0.108667
IFNL3	*1	*3	p1140888648	0.0972816	0.0393728	2.471	0.0135	0.108667
CYP2C19	*1	*17	p1141146606	0.19924	0.080888	2.463	0.0138	0.109727
CYP2C9	*1	*2	p1140862086	0.158956	0.0646754	2.458	0.01398	0.109819
CYP2C19	*1	*17	p1141179992	-0.277943	0.113803	-2.442	0.01459	0.110166
CYP3A5	*3	*1	p1140921828	0.144095	0.0587741	2.452	0.0142	0.110166
CYP4F2	*1	*3	p1141169520	-0.237773	0.0974179	-2.441	0.01466	0.110166
SLCO1B1	*1	*1B	p1140911680	0.417534	0.171089	2.44	0.0147	0.110166
IFNL3	*1	*3	p1141171646	0.144304	0.0593474	2.432	0.01504	0.111433
CYP2A6	*1	*9	p1140879430	0.271123	0.111808	2.425	0.01531	0.111564
CYP2B6	*1	*9	p2038460076	0.261703	0.108037	2.422	0.0154	0.111564
CYP2C9	*1	*2	p1140866078	0.151555	0.0629726	2.407	0.016098	0.112643
CYP4F2	*1	*3	p1140872200	0.155951	0.0646465	2.412	0.0158	0.112643
POR	*1	*28	p1140863202	-0.151036	0.0628412	-2.403	0.01624	0.112643
TBXAS1	*1	*8	p1140868408	0.373668	0.154933	2.412	0.0159	0.112643
SLCO1B1	*1	*15	p1140872228	-0.197257	0.0825639	-2.389	0.0169	0.115987
CYP4F2	*1	*3	p1140923348	0.218845	0.092042	2.378	0.01742	0.117091
POR	*1	*28	p1199	0.103228	0.0433996	2.379	0.01738	0.117091
UGT1A1	*1	*60	p1140862772	0.0697393	0.0293839	2.373	0.01763	0.117293
SLCO1B3	*S1	*1	p1140888560	0.0706692	0.0298298	2.369	0.017832	0.117439
CYP2C8	*1	*3	p1140865634	0.040795	0.0174837	2.333	0.01963	0.11931
CYP2C8	*1	*4	p1140865800	0.254287	0.108059	2.353	0.0186	0.11931
CYP2E1	*1	*7	p1140865800	0.157442	0.0674452	2.334	0.0196	0.11931
CYP2E1	*1	*7	p1140923852	0.189002	0.080904	2.336	0.0195	0.11931
CYP3A5	*3	*1	p1140868226	-0.0146533	0.0062868	-2.331	0.019763	0.11931
CYP4F2	*1	*3	p1141188146	-0.184601	0.0783635	-2.356	0.018488	0.11931
IFNL3	*1	*3	p1140861958	0.0209016	0.0089562	2.334	0.019608	0.11931
TPMT	*1	*3A	p1140911680	-0.47203	0.201433	-2.343	0.01911	0.11931
UGT1A1	*1	*60	p1140870164	0.104226	0.0445479	2.34	0.0193	0.11931
SLCO1B1	*1	*14	p1140888366	-0.289476	0.12468	-2.322	0.02025	0.120916
SLCO1B3	*S1	*1	p1141192736	-0.113485	0.0489431	-2.319	0.0204	0.120916
CYP2C19	*1	*2	p1140871024	-0.115039	0.050206	-2.291	0.02194	0.123318
CYP2D6	*1	*4	p1140875990	-0.248859	0.108346	-2.297	0.0216	0.123318
POR	*1	*28	p1140909702	0.1426	0.0622265	2.292	0.0219	0.123318
TPMT	*1	*3A	p1140916282	0.213384	0.0927183	2.301	0.02137	0.123318
TPMT	*1	*3A	p1140923670	0.323225	0.140071	2.308	0.021022	0.123318
UGT1A4	*1	*3A	p1140884600	-0.072666	0.0315996	-2.3	0.021472	0.123318
UGT1A1	*1	*60	p1141168584	-0.13942	0.061135	-2.281	0.022576	0.124875
UGT1A1	*1	*60	p1141180226	0.20541	0.090056	2.281	0.0226	0.124875
CYP2A6	*1	*9	p1141182632	-0.381434	0.168248	-2.267	0.02338	0.125099
CYP2D6	*1	*2	p1140866738	0.0513047	0.0226352	2.267	0.023415	0.125099
NAT2	*5	*1	p1140923348	-0.321873	0.141475	-2.275	0.0229	0.125099
SLCO1B1	*1	*17	p1140874852	-1.01726	0.449484	-2.263	0.0236	0.125099
SLCO1B3	*S1	*1	p1140862476	-0.16027	0.0706869	-2.267	0.0234	0.125099
SLCO1B3	*S1	*1	p1140879634	-0.241198	0.106983	-2.255	0.02416	0.127035
CYP2A6	*1	*9	p1140861998	-0.073536	0.0327219	-2.247	0.02462	0.127069
CYP2A6	*1	*21	p1140879430	0.544322	0.244883	2.223	0.0262	0.127069
CYP2A6	*1	*21	p1140888646	0.289802	0.130629	2.219	0.02652	0.127069
CYP3A5	*3	*1	p1140861832	0.126473	0.0570437	2.217	0.0266	0.127069
CYP3A5	*3	*1	p1141152590	0.150803	0.068027	2.217	0.02664	0.127069
CYP3A5	*3	*1	p1141180036	-0.10977	0.049075	-2.237	0.0253	0.127069
IFNL3	*1	*3	p1140882800	-0.195669	0.0876341	-2.233	0.02556	0.127069
NAT2	*5	*1	p1140874790	0.20996	0.094725	2.217	0.0267	0.127069
POR	*1	*28	p1140870390	0.0868026	0.0387553	2.24	0.0251	0.127069
SLCO1B1	*1	*14	p1141191044	-0.0480814	0.021386	-2.248	0.0246	0.127069
SLCO1B3	*S1	*1	p1140888366	0.197908	0.088851	2.227	0.025919	0.127069
SLCO1B3	*S1	*1	p1140909708	0.0920263	0.0415179	2.217	0.02665	0.127069
SLCO1B3	*S1	*1	p1199	0.122619	0.0551307	2.224	0.02614	0.127069
CYP3A5	*3	*1	p1140870956	-0.162763	0.0740473	-2.198	0.02794	0.130679
CYP3A5	*3	*1	p1141187810	-0.136348	0.062076	-2.196	0.02806	0.130679
SLCO1B1	*1	*17	p1140888172	0.545015	0.247599	2.201	0.0277	0.130679
CYP2C19	*1	*17	p1140865752	0.243713	0.111166	2.192	0.0284	0.131325
CYP3A5	*3	*1	p1140881856	0.0414047	0.0189371	2.186	0.02878	0.132145
UGT1A1	*1	*60	p1141172928	0.160141	0.0734793	2.179	0.0293	0.133592
CYP3A5	*3	*1	p1140875420	-0.145567	0.067461	-2.158	0.03094	0.140089
CYP2A6	*1	*9	p1140872198	-0.434282	0.202087	-2.149	0.0316	0.140158
NAT2	*5	*1	p1140868550	0.141741	0.0659341	2.15	0.03158	0.140158
SLCO1B1	*1	*35	p1140888172	-0.442383	0.205781	-2.15	0.0316	0.140158
CYP19A1	*1	*4	p1140879792	-0.523889	0.245228	-2.136	0.03265	0.141181
CYP19A1	*1	*4	p1141152732	0.264846	0.124307	2.131	0.033124	0.141181
CYP2A6	*1	*2	p1140888510	-0.557172	0.260912	-2.135	0.0327	0.141181
CYP2A6	*1	*9	p1197	-0.277437	0.130004	-2.134	0.0328	0.141181
CYP2D6	*1	*2	p1141168318	0.112212	0.0526686	2.131	0.03313	0.141181
TPMT	*1	*3A	p1141176668	-0.725047	0.340208	-2.131	0.0331	0.141181
CYP3A5	*3	*1	p1140929012	0.101683	0.0478715	2.124	0.0337	0.142678
CYP2C19	*1	*2	p1140862086	-0.170636	0.080468	-2.121	0.03396	0.142851
CYP19A1	*1	*4	p1140888098	0.218665	0.104022	2.102	0.0355	0.144072
CYP2A6	*1	*18	p1140861998	-0.166675	0.0791564	-2.106	0.03524	0.144072
CYP2A6	*1	*2	p1140879430	0.358913	0.17104	2.098	0.03587	0.144072
CYP3A5	*3	*1	p1140863144	-0.073284	0.034857	-2.102	0.03552	0.144072
IFNL3	*1	*3	p1140923402	0.186321	0.0882544	2.111	0.0348	0.144072
IFNL3	*1	*3	p1140923670	-0.146096	0.06983	-2.092	0.036422	0.144072
POR	*1	*28	p1140884600	0.0367582	0.0175728	2.092	0.03646	0.144072
SLCO1B1	*1	*14	p1140869276	0.20356	0.0972141	2.094	0.0363	0.144072
TPMT	*1	*3A	p1140874852	0.235132	0.111725	2.105	0.03533	0.144072
UGT1A1	*1	*60	p1140865010	-0.116152	0.055361	-2.098	0.0359	0.144072
CYP3A4	*1	*22	p1140860806	0.0555319	0.0266558	2.083	0.037224	0.144465
CYP3A5	*3	*1	p1141176570	0.118024	0.056629	2.084	0.03714	0.144465
SLCO1B3	*S1	*1	p1141191044	0.0377731	0.0181208	2.085	0.03711	0.144465
CYP2E1	*1	*7	p1140867726	0.24818	0.119566	2.076	0.037924	0.145716
CYP3A5	*3	*1	p1140861958	-0.013959	0.0067353	-2.073	0.038217	0.145716
UGT1A1	*1	*60	p1140882694	-0.0886907	0.0427852	-2.073	0.0382	0.145716
SLCO1B3	*S1	*1	p1205	0.198258	0.096218	2.061	0.039349	0.14916
CYP2E1	*1	*7	p1140879464	0.123915	0.0602356	2.057	0.0397	0.149621
CYP4F2	*1	*3	p1140870164	0.0976982	0.047565	2.054	0.04	0.149885
CYP3A5	*3	*1	p1141171646	0.0907237	0.0443	2.048	0.04057	0.150033
SLCO1B1	*1	*35	p1140870956	-0.661839	0.323496	-2.046	0.04077	0.150033
SLCO1B3	*S1	*1	p1141162764	0.16501	0.0807305	2.044	0.04096	0.150033
SLCO1B3	*S1	*1	p1141188146	0.189326	0.0925425	2.046	0.040773	0.150033
DPYD	*1	*S4	p1140909708	0.456469	0.223639	2.041	0.0412	0.150069
CYP2A6	*1	*2	p1140876136	0.190115	0.0943187	2.016	0.04384	0.150227
CYP2A6	*1	*21	p1195	-0.716567	0.354539	-2.021	0.04327	0.150227
CYP2C9	*1	*2	p1140861832	-0.237909	0.117589	-2.023	0.043	0.150227
CYP2D6	*1	*2	p1193	-0.0458722	0.0228148	-2.011	0.044364	0.150227
CYP3A5	*3	*1	p1141150620	-0.145217	0.0721399	-2.013	0.0441	0.150227
CYP4F2	*1	*3	p1140879760	0.0452715	0.0225154	2.011	0.04436	0.150227
NAT2	*5	*7	p1140861832	-2.0316	0.999897	-2.032	0.0422	0.150227
NAT2	*5	*6	p1140866236	-0.178029	0.088533	-2.011	0.0443	0.150227
NAT2	*5	*1	p1140871310	-0.0239457	0.0118074	-2.028	0.04256	0.150227
NAT2	*5	*1	p1140884600	0.0495183	0.0246403	2.01	0.044469	0.150227
SLCO1B1	*1	*14	p1140883066	-0.086166	0.0424731	-2.029	0.042487	0.150227
SLCO1B1	*1	*1B	p1141145668	0.448825	0.222791	2.015	0.044	0.150227
SLCO1B3	*S1	*1	p1140888172	0.154392	0.0767328	2.012	0.04421	0.150227
SLCO1B3	*S1	*1	p2038459814	0.136477	0.0677109	2.016	0.0438	0.150227
CYP2C8	*1	*4	p1141152998	-0.152756	0.0766562	-1.993	0.04629	0.15456
CYP3A5	*3	*1	p1140865416	-0.14492	0.0728553	-1.989	0.0467	0.15456
IFNL3	*1	*3	p1140873394	-0.193358	0.097004	-1.993	0.04623	0.15456
NAT2	*5	*7	p1140911732	0.20653	0.103817	1.989	0.04666	0.15456
CYP3A5	*3	*1	p1140862236	-0.139873	0.070941	-1.972	0.0486	0.155649
CYP4F2	*1	*3	p1140881472	0.143649	0.072717	1.975	0.0482	0.155649
NAT2	*5	*7	p1141168318	0.286896	0.145304	1.974	0.048331	0.155649
NAT2	*5	*1	p1141194794	0.033987	0.0172096	1.975	0.048281	0.155649
SLCO1B1	*1	*17	p1140867876	-1.97415	1.00146	-1.971	0.0487	0.155649
SLCO1B3	*S1	*1	p1140870788	0.0860573	0.0434035	1.983	0.0474	0.155649
TPMT	*1	*3A	p1141146188	-0.331379	0.167358	-1.98	0.0477	0.155649
CYP2C19	*1	*35	p1141177526	-0.575061	0.293372	-1.96	0.04998	0.157044
CYP3A5	*3	*1	p1140862382	0.0506146	0.0257819	1.963	0.0496	0.157044
CYP4F2	*1	*3	p1140888172	-0.123321	0.062896	-1.961	0.04991	0.157044
DPYD	*1	*S4	p1140923350	-0.811163	0.414133	-1.959	0.0501	0.157044
NAT2	*5	*1	p1141180036	0.162187	0.083201	1.949	0.0513	0.160036
SLCO1B1	*1	*35	p1141174520	0.172652	0.0886899	1.947	0.05157	0.160113
CYP2C19	*1	*17	p1140866280	-0.277107	0.142538	-1.944	0.05188	0.160312
CYP2C19	*1	*2	p1141157486	0.195022	0.10049	1.941	0.0523	0.160704
SLCO1B1	*1	*15	p1140867876	0.229083	0.118131	1.939	0.0525	0.160704
CYP2C19	*1	*35	p1140921600	0.172133	0.0890429	1.933	0.053218	0.161387
NAT2	*5	*1	p1140911658	-0.187301	0.0968211	-1.935	0.05305	0.161387
TPMT	*1	*3A	p1140921822	-0.362025	0.188314	-1.922	0.05455	0.16466
CYP2D6	*1	*2	p1140911658	0.185138	0.0966476	1.916	0.055416	0.166503
CYP2D6	*1	*4	p1140884444	-0.112529	0.059417	-1.894	0.0582	0.173271
DPYD	*1	*S5	p1140923350	0.348643	0.183917	1.896	0.058	0.173271
CYP2A6	*1	*18	p1140871024	-0.308121	0.163389	-1.886	0.059321	0.17501
CYP2D6	*1	*10	p2038460150	-0.081573	0.0432176	-1.887	0.05909	0.17501
CYP2D6	*1	*41	p2038460150	-0.0289614	0.0154217	-1.878	0.0604	0.177391
CYP2D6	*1	*41	p1140872200	0.253219	0.135738	1.865	0.0621	0.181566
SLCO1B1	*1	*1B	p1140867876	0.321821	0.172718	1.863	0.0624	0.181629
CYP2A6	*1	*9	p1140872228	0.140539	0.0757849	1.854	0.0637	0.182962
CYP2C19	*1	*17	p1140871024	0.0714839	0.0385112	1.856	0.063427	0.182962
NAT2	*5	*1	p1140876592	0.0607259	0.0327138	1.856	0.06341	0.182962
SLCO1B1	*1	*1B	p1141174520	0.172555	0.0931822	1.852	0.064054	0.183172
NAT2	*5	*1	p1141146234	0.0423001	0.0229152	1.846	0.0649	0.184781
CYP2A6	*1	*9	p1140884412	0.177831	0.0965022	1.843	0.0654	0.185395
CYP2A6	*1	*21	p1140872198	-1.83645	1.00079	-1.835	0.06651	0.187725
TPMT	*1	*3A	p1140926606	0.145064	0.079929	1.815	0.0695	0.195319
SLCO1B1	*1	*14	p1140867876	-0.218909	0.120831	-1.812	0.07	0.1956
SLCO1B1	*1	*14	p2038459814	-0.157307	0.086894	-1.81	0.0702	0.1956
NAT1	*1	*14	p1141168584	0.384025	0.212376	1.808	0.0706	0.195877
CYP2C19	*1	*35	p1141146606	-0.909725	0.505696	-1.799	0.072	0.198915
CYP2C19	*1	*17	p1140888266	-0.0636852	0.035616	-1.788	0.0738	0.203028
CYP2C9	*1	*2	p1140868170	-0.191797	0.107748	-1.78	0.0751	0.205736
NAT2	*5	*6	p1141146138	-0.0738886	0.0415607	-1.778	0.075429	0.205773
CYP2D6	*1	*10	p1140875990	-1.77259	1.00386	-1.766	0.0774	0.209398
SLCO1B1	*1	*17	p1140911680	0.518979	0.293916	1.766	0.0774	0.209398
SLCO1B1	*1	*35	p1140861954	-0.462499	0.265473	-1.742	0.08148	0.219525
DPYD	*1	*S12	p1140860840	0.27831	0.160574	1.733	0.08306	0.222861
CYP2A6	*1	*2	p1140884464	0.228769	0.133184	1.718	0.08585	0.227674
CYP2D6	*1	*35	p1141182800	0.268701	0.156544	1.716	0.08608	0.227674
NAT2	*5	*7	p1140884488	-0.161103	0.0939919	-1.714	0.0865	0.227674
SLCO1B1	*1	*17	p1141191044	-0.131947	0.0766741	-1.721	0.0853	0.227674
TPMT	*1	*3A	p2038459814	0.203209	0.118592	1.714	0.0866	0.227674
CYP2A6	*1	*9	p1141168554	0.230016	0.134726	1.707	0.0878	0.229902
NAT2	*5	*6	p1141180036	-0.143485	0.0843129	-1.702	0.0888	0.230063
NAT2	*5	*1	p1141191044	0.0337642	0.0198371	1.702	0.088742	0.230063
TPMT	*1	*3A	p1189	0.174582	0.102627	1.701	0.08892	0.230063
CYP2D6	*1	*4	p1141168318	-0.089194	0.052838	-1.688	0.0914	0.235545
CYP2A6	*1	*18	p1140911680	-0.75335	0.448582	-1.679	0.093074	0.238422
SLCO1B1	*1	*5	p1140871024	0.163562	0.0974447	1.679	0.093248	0.238422
NAT2	*5	*1	p1140879616	0.0478982	0.0286139	1.674	0.0941	0.239236
SLCO1B1	*1	*14	p1140909788	0.216387	0.129312	1.673	0.0943	0.239236
CYP2A6	*1	*21	p1140884412	0.366284	0.220414	1.662	0.0966	0.244121
NAT2	*5	*6	p1140910832	-0.186838	0.113048	-1.653	0.0984	0.24771
CYP2D6	*1	*33	p1140879494	0.607957	0.369321	1.646	0.0997	0.250017
CYP2D6	*1	*4	p1140861958	-0.0214708	0.0131181	-1.637	0.10169	0.25403
CYP2C19	*1	*35	p1140862086	-0.445548	0.273566	-1.629	0.1034	0.257316
SLCO1B1	*1	*14	p1140874852	0.11904	0.0733397	1.623	0.10456	0.259213
CYP2C19	*1	*17	p1141177526	0.0940922	0.0585653	1.607	0.1081	0.264403
CYP2C9	*1	*2	p1201	0.136155	0.0846736	1.608	0.10784	0.264403
NAT2	*5	*6	p1140861958	-0.0179859	0.0112121	-1.604	0.108681	0.264403
NAT2	*5	*6	p1140909702	-0.13737	0.0852464	-1.611	0.1071	0.264403
NAT2	*5	*6	p1141168318	0.07126	0.044416	1.604	0.10863	0.264403
CYP2B6	*1	*5	p1141164828	-0.0934657	0.0584626	-1.599	0.109881	0.265342
CYP2C19	*1	*17	p1141168318	0.067835	0.042416	1.599	0.10976	0.265342
NAT2	*5	*1	p1140874370	-0.238814	0.149741	-1.595	0.1107	0.266334
CYP2C9	*1	*3	p1140861832	-0.332266	0.208838	-1.591	0.1116	0.267248
DPYD	*1	*9A	p1140909708	0.11552	0.0726597	1.59	0.1119	0.267248
SLCO1B1	*1	*35	p1140911680	-0.375719	0.236795	-1.587	0.113	0.268891
CYP2A6	*1	*2	p1141182632	-0.427102	0.270444	-1.579	0.114276	0.270938
CYP2C19	*1	*2	p1140888266	0.0633509	0.0403003	1.572	0.11596	0.273934
NAT2	*5	*7	p1141194794	0.0836481	0.0533397	1.568	0.11683	0.274993
CYP2A6	*1	*18	p1197	-0.524	0.334873	-1.565	0.11764	0.275904
CYP2C19	*1	*2	p1140866280	0.204228	0.131656	1.551	0.120849	0.280754
DPYD	*1	*S4	p1140860840	0.939879	0.606232	1.55	0.121	0.280754
SLCO1B1	*1	*14	p1140867888	0.105524	0.0679472	1.553	0.1204	0.280754
CYP2D6	*1	*35	p1140861120	-0.70516	0.455925	-1.547	0.1219	0.28184
SLCO1B1	*1	*14	p1140888688	0.11416	0.074002	1.543	0.1229	0.283148
CYP2A6	*1	*9	p1140911680	-0.230688	0.14995	-1.538	0.123943	0.283677
NAT2	*5	*7	p1140916356	-0.229691	0.149239	-1.539	0.124	0.283677
SLCO1B1	*1	*17	p1140883066	-0.245694	0.16027	-1.533	0.125275	0.285592
CYP2A6	*1	*9	p1140871024	-0.0976737	0.063977	-1.527	0.126835	0.287287
SLCO1B1	*1	*17	p1141145668	0.551602	0.361322	1.527	0.1269	0.287287
CYP2D6	*1	*41	p1140868226	-0.0275364	0.0181392	-1.518	0.128999	0.291029
CYP2C19	*1	*35	p2038459814	0.306539	0.204179	1.501	0.133	0.299021
CYP2A6	*1	*21	p1140861998	-0.125866	0.0838884	-1.5	0.13351	0.299136
NAT2	*5	*7	p1140923348	-0.875678	0.583634	-1.5	0.134	0.299205
CYP2A6	*1	*9	p1140884464	0.130222	0.087556	1.487	0.136937	0.303279
CYP2B6	*1	*5	p1140867878	-0.109731	0.073833	-1.486	0.13722	0.303279
NAT2	*5	*1	p1141146138	0.066447	0.04468	1.487	0.13697	0.303279
SLCO1B1	*1	*35	p1140872228	0.149416	0.101021	1.479	0.139	0.306176
NAT2	*5	*7	p1140861958	-0.0609021	0.0412758	-1.475	0.14008	0.307516
CYP2D6	*1	*4	p1140872200	0.138969	0.094308	1.474	0.1406	0.307621
TPMT	*1	*3A	p1140888386	0.167296	0.113946	1.468	0.142	0.309645
NAT2	*5	*7	p1140876592	-0.168462	0.115215	-1.462	0.1437	0.312308
CYP2D6	*1	*4	p1140861120	0.195415	0.134547	1.452	0.14639	0.317097
DPYD	*1	*S12	p1140923350	-0.095086	0.065631	-1.449	0.1474	0.318228
CYP2A6	*1	*21	p1197	0.342493	0.238078	1.439	0.1503	0.323418
CYP2A6	*1	*9	p1140888510	-0.198269	0.139074	-1.426	0.154	0.326
CYP2D6	*1	*35	p1141168318	0.142003	0.0994549	1.428	0.1533	0.326
NAT2	*5	*1	p1140884488	0.0387376	0.0270829	1.43	0.15262	0.326
NAT2	*5	*1	p2038459814	0.105933	0.0739015	1.433	0.152	0.326
SLCO1B1	*1	*35	p1141145668	0.322015	0.225814	1.426	0.15386	0.326
SLCO1B1	*1	*17	p1140883748	-0.427078	0.304165	-1.404	0.16029	0.338217
SLCO1B1	*1	*15	p1140869276	-0.204342	0.145818	-1.401	0.1611	0.33883
SLCO1B1	*1	*1B	p1140909788	-0.479228	0.34388	-1.394	0.1634	0.342562
SLCO1B1	*1	*1B	p1140861954	-0.372312	0.267684	-1.391	0.1643	0.343345
CYP2B6	*1	*5	p1140926592	-0.182812	0.131987	-1.385	0.166	0.343594
CYP2C19	*1	*2	p1140865752	-0.243808	0.176175	-1.384	0.166	0.343594
SLCO1B1	*1	*15	p1140871024	0.0784564	0.0565507	1.387	0.1653	0.343594
NAT2	*5	*6	p1140876592	0.0405289	0.0293682	1.38	0.167578	0.344671
NAT2	*5	*7	p1140879616	-0.135003	0.0977345	-1.381	0.1672	0.344671
SLCO1B1	*1	*5	p1141191044	-0.065982	0.048028	-1.374	0.1695	0.347528
CYP2B6	*1	*9	p1140869034	-0.172837	0.126261	-1.369	0.171	0.348413
NAT2	*5	*6	p1141193282	0.143559	0.104798	1.37	0.1707	0.348413
SLCO1B1	*1	*1B	p1140870956	-0.407997	0.29918	-1.364	0.1727	0.35078
CYP2C19	*1	*17	p1141157486	0.119657	0.0885413	1.351	0.1766	0.356185
CYP2D6	*1	*10	p1141182800	0.369412	0.273579	1.35	0.17692	0.356185
NAT2	*5	*7	p1141180226	-0.787069	0.583333	-1.349	0.177	0.356185
CYP2B6	*1	*2	p1141164828	-0.141815	0.105191	-1.348	0.177602	0.356297
SLCO1B1	*1	*5	p1140882782	0.277592	0.207215	1.34	0.18036	0.36072
SLCO1B1	*1	*5	p1140883066	-0.131098	0.0980678	-1.337	0.181285	0.361461
CYP2C19	*1	*2	p1140921600	0.0410641	0.0310304	1.323	0.18572	0.36309
CYP2C9	*1	*3	p1140866078	0.1409	0.106392	1.324	0.18539	0.36309
CYP2C9	*1	*2	p1140868482	0.117072	0.0886017	1.321	0.186	0.36309
CYP2D6	*1	*2	p1140884444	0.076982	0.0579913	1.327	0.184352	0.36309
NAT2	*5	*1	p1140883468	-0.15701	0.118332	-1.327	0.185	0.36309
SLCO1B1	*1	*15	p1140883748	-0.122745	0.092727	-1.324	0.18559	0.36309
SLCO1B1	*1	*35	p1141191044	-0.0504451	0.0381316	-1.323	0.1859	0.36309
CYP2C19	*1	*17	p1140865634	-0.0195829	0.014837	-1.32	0.1869	0.363758
CYP2D6	*1	*2	p1141182800	0.11475	0.087374	1.313	0.1891	0.366944
SLCO1B1	*1	*17	p1140872228	0.247291	0.189059	1.308	0.1909	0.369338
CYP2C8	*1	*3	p1140923346	0.0358392	0.0276702	1.295	0.19524	0.376617
NAT2	*5	*6	p1140879616	-0.0333448	0.025785	-1.293	0.19595	0.376871
CYP2D6	*1	*41	p1140884444	-0.112629	0.0878117	-1.283	0.1996	0.382762
CYP2D6	*1	*2	p1140872200	-0.152128	0.119976	-1.268	0.205	0.390819
DPYD	*1	*6	p1140909708	0.189841	0.149877	1.267	0.205	0.390819
NAT2	*5	*1	p1140916356	0.0512727	0.0406187	1.262	0.206844	0.393185
CYP2D6	*1	*10	p1140866738	0.103495	0.0826568	1.252	0.21053	0.399028
SLCO1B1	*1	*35	p1140867876	-0.274983	0.220932	-1.245	0.2133	0.401941
SLCO1B1	*1	*35	p2038459814	-0.19672	0.158038	-1.245	0.2132	0.401941
CYP2A6	*1	*21	p1140876136	0.18489	0.15037	1.23	0.21886	0.41123
SLCO1B1	*1	*5	p1141174520	0.138193	0.112717	1.226	0.22019	0.41254
NAT2	*5	*6	p2038459814	-0.087007	0.071447	-1.218	0.2233	0.415976
TPMT	*1	*3A	p1141172924	0.202662	0.166196	1.219	0.223	0.415976
NAT2	*5	*6	p1141152590	0.151574	0.12511	1.212	0.2257	0.419249
DPYD	*1	*6	p1140860840	0.506216	0.420137	1.205	0.2282	0.421491
NAT2	*5	*7	p1140909702	0.301514	0.250168	1.205	0.2281	0.421491
CYP2B6	*1	*9	p1140926592	0.100896	0.08422	1.198	0.2309	0.424327
NAT2	*5	*6	p1140911732	0.0370618	0.0309444	1.198	0.231037	0.424327
CYP2A6	*1	*21	p1141182632	-0.533508	0.448297	-1.19	0.234016	0.426368
CYP2D6	*1	*4	p1140851812	-0.105554	0.088713	-1.19	0.23411	0.426368
DPYD	*1	*9A	p1140860840	0.252912	0.212179	1.192	0.2333	0.426368
CYP2A6	*1	*2	p1141181868	0.263935	0.22299	1.184	0.2366	0.429703
CYP2D6	*1	*33	p2038460150	-0.0536911	0.0457777	-1.173	0.2409	0.435088
NAT2	*5	*7	p1141146234	-0.0904402	0.0770999	-1.173	0.240785	0.435088
CYP2A6	*1	*2	p1140884412	0.177706	0.152531	1.165	0.244	0.43947
NAT2	*5	*1	p1140866236	0.101818	0.0876016	1.162	0.2451	0.440235
CYP2D6	*1	*35	p1140860806	0.0454465	0.0395203	1.15	0.25016	0.448089
CYP2D6	*1	*33	p1140872200	0.420215	0.366372	1.147	0.2514	0.449076
NAT2	*5	*1	p1140861832	0.12348	0.108112	1.142	0.2534	0.45036
SLCO1B1	*1	*15	p1140882782	0.136788	0.119788	1.142	0.2535	0.45036
CYP2D6	*1	*41	p1140879494	-0.204998	0.18045	-1.136	0.2559	0.453388
CYP2C8	*1	*4	p1140923346	0.0451832	0.0399871	1.13	0.258501	0.456755
NAT2	*5	*6	p1141194794	-0.0172679	0.0153318	-1.126	0.260048	0.457279
SLCO1B1	*1	*5	p1140888688	-0.225623	0.200404	-1.126	0.2602	0.457279
CYP2D6	*1	*33	p1140928916	-0.798668	0.713975	-1.119	0.2633	0.457791
DPYD	*1	*5	p1140909708	0.077289	0.0690087	1.12	0.263	0.457791
SLCO1B1	*1	*14	p1140861954	0.123025	0.109663	1.122	0.2619	0.457791
SLCO1B1	*1	*1B	p1140888366	0.20895	0.186391	1.121	0.2623	0.457791
CYP2D6	*1	*2	p1140879494	-0.146703	0.131626	-1.115	0.265	0.458994
SLCO1B1	*1	*35	p1140911730	-0.230686	0.207131	-1.114	0.2654	0.458994
CYP2D6	*1	*4	p2038460150	-0.0115766	0.0104357	-1.109	0.26729	0.46104
CYP2D6	*1	*10	p1140884444	-0.299957	0.272437	-1.101	0.270891	0.466018
CYP2A6	*1	*2	p1140871024	-0.111514	0.101933	-1.094	0.27396	0.468892
SLCO1B1	*1	*15	p1140911730	0.130105	0.119029	1.093	0.274	0.468892
CYP2A6	*1	*21	p1140884464	0.228338	0.20986	1.088	0.276575	0.471262
SLCO1B1	*1	*35	p1140882782	-0.230078	0.211572	-1.087	0.27683	0.471262
CYP2D6	*1	*2	p1140861958	0.0152085	0.0140614	1.082	0.279441	0.474468
CYP2C19	*1	*35	p2038459704	0.32128	0.299473	1.073	0.2834	0.47994
CYP2A6	*1	*9	p1195	-0.112674	0.105401	-1.069	0.285069	0.481516
CYP2A6	*1	*18	p1140871050	-0.148463	0.139345	-1.065	0.2867	0.483019
SLCO1B1	*1	*5	p1140909788	-0.434172	0.414897	-1.046	0.2954	0.496394
SLCO1B1	*1	*14	p1140871024	-0.0513416	0.0492187	-1.043	0.2969	0.497632
CYP2D6	*1	*4	p1140879494	-0.123155	0.119084	-1.034	0.30105	0.503294
SLCO1B1	*1	*17	p1140888688	0.24787	0.240347	1.031	0.3024	0.504258
CYP2A6	*1	*18	p1141182632	-0.390467	0.379939	-1.028	0.304087	0.50449
CYP2B6	*1	*9	p1140867878	0.051137	0.049708	1.029	0.3036	0.50449
CYP2A6	*1	*2	p1197	-0.200318	0.195586	-1.024	0.3057	0.505754
CYP2D6	*1	*33	p1141168318	-0.254195	0.248502	-1.023	0.3064	0.505754
SLCO1B1	*1	*5	p1140883748	-0.181518	0.178052	-1.019	0.307982	0.507081
CYP2D6	*1	*33	p1140911658	0.369542	0.365482	1.011	0.311965	0.512346
NAT2	*5	*7	p1140851812	0.243259	0.243745	0.998	0.31828	0.521403
CYP2D6	*1	*4	p1140866738	-0.0212612	0.0214603	-0.991	0.32182	0.524567
NAT2	*5	*7	p1140910832	-0.451168	0.45471	-0.992	0.3211	0.524567
CYP2A6	*1	*18	p1141181868	0.313972	0.318367	0.986	0.324	0.526777
NAT2	*5	*7	p1141152590	0.415608	0.422391	0.984	0.3251	0.526777
SLCO1B1	*1	*17	p1140882782	0.302508	0.307727	0.983	0.3256	0.526777
NAT2	*5	*7	p1140861806	-0.163251	0.166442	-0.981	0.3267	0.527249
CYP2A6	*1	*2	p1140872198	-0.284433	0.292322	-0.973	0.3305	0.52945
NAT2	*5	*1	p1140879540	0.0352336	0.0361988	0.973	0.330386	0.52945
SLCO1B1	*1	*5	p1140867876	-0.265512	0.272499	-0.974	0.3299	0.52945
CYP2D6	*1	*33	p1140861120	0.505396	0.521143	0.97	0.332	0.530549
CYP2C9	*1	*3	p1140862086	-0.121472	0.125598	-0.967	0.3335	0.531643
CYP2A6	*1	*2	p1140911680	-0.224184	0.232979	-0.962	0.33592	0.533181
NAT2	*5	*6	p1140911658	-0.077512	0.080575	-0.962	0.3361	0.533181
NAT2	*5	*6	p1140868550	0.0562999	0.0593245	0.949	0.342612	0.542192
SLCO1B1	*1	*35	p1140888688	0.124995	0.13229	0.945	0.34473	0.544223
NAT2	*5	*7	p1141146138	0.129797	0.138132	0.94	0.3474	0.546423
SLCO1B1	*1	*5	p1140888172	0.180043	0.191751	0.939	0.3478	0.546423
CYP2D6	*1	*33	p1193	-0.0859784	0.0925844	-0.929	0.35307	0.550768
NAT2	*5	*6	p1140861806	-0.0412459	0.0444216	-0.929	0.3531	0.550768
NAT2	*5	*7	p1140869276	0.241389	0.259664	0.93	0.3526	0.550768
CYP2C19	*1	*17	p2038459704	0.085256	0.0923213	0.923	0.356	0.553967
NAT2	*5	*1	p1140861128	-0.084732	0.092474	-0.916	0.35952	0.558112
CYP2C8	*1	*3	p1140865800	0.0735406	0.0810262	0.908	0.3641	0.56235
CYP2C9	*1	*3	p1140868170	-0.164712	0.181835	-0.906	0.365	0.56235
SLCO1B1	*1	*1B	p1140888172	0.147005	0.162517	0.905	0.3657	0.56235
SLCO1B1	*1	*15	p1140888366	0.114693	0.126216	0.909	0.3635	0.56235
SLCO1B1	*1	*35	p1140871024	-0.0795126	0.088368	-0.9	0.36823	0.564908
NAT2	*5	*1	p1140851812	0.074075	0.082855	0.894	0.37131	0.568296
NAT2	*5	*7	p1140874370	0.309154	0.346974	0.891	0.3729	0.569393
SLCO1B1	*1	*15	p1141191044	0.0225381	0.02547	0.885	0.3762	0.57309
CYP2C19	*1	*35	p1140865752	-0.517891	0.587252	-0.882	0.3778	0.574186
DPYD	*1	*9A	p1140923350	-0.0706512	0.0806792	-0.876	0.3812	0.578006
SLCO1B1	*1	*35	p1140874852	0.114382	0.13151	0.87	0.38443	0.581551
CYP2D6	*1	*4	p1140868226	-0.0105997	0.012215	-0.868	0.38553	0.581865
SLCO1B1	*1	*5	p1140867888	-0.149105	0.173141	-0.861	0.389	0.585746
CYP2D6	*1	*35	p1140851812	0.142524	0.165969	0.859	0.390485	0.586627
CYP2C19	*1	*2	p1140865634	0.0147066	0.017425	0.844	0.39867	0.591245
CYP2D6	*1	*33	p1140851812	-0.385443	0.455343	-0.846	0.39728	0.591245
NAT2	*5	*6	p1140923348	-0.096633	0.114382	-0.845	0.39821	0.591245
SLCO1B1	*1	*17	p1140861954	0.305718	0.360211	0.849	0.39604	0.591245
SLCO1B1	*1	*17	p1140909788	0.351092	0.415586	0.845	0.3982	0.591245
TPMT	*1	*3A	p1140881472	0.141471	0.167901	0.843	0.399	0.591245
CYP2C19	*1	*35	p1140888266	0.0990509	0.117796	0.841	0.4004	0.591579
CYP2D6	*1	*41	p1141168318	0.0615885	0.0733403	0.84	0.40104	0.591579
CYP2B6	*1	*9	p1141164828	0.033368	0.039815	0.838	0.401996	0.591651
NAT2	*5	*7	p1140866236	-0.283667	0.339532	-0.835	0.403	0.591793
NAT2	*5	*6	p1140916356	-0.031112	0.037409	-0.832	0.40559	0.594258
DPYD	*1	*S9	p1140860840	0.501002	0.605032	0.828	0.408	0.596448
NAT2	*5	*1	p1140861806	0.0396341	0.0480424	0.825	0.40938	0.597127
CYP2A6	*1	*18	p1140872228	0.144308	0.175552	0.822	0.4111	0.598297
CYP2B6	*1	*5	p1140916682	0.0307391	0.0380393	0.808	0.419	0.599472
CYP2B6	*1	*5	p2038460076	0.128683	0.158068	0.814	0.4156	0.599472
CYP2C8	*1	*4	p1140861958	-0.0160704	0.0197442	-0.814	0.415684	0.599472
CYP2D6	*1	*35	p1140872200	-0.195102	0.242463	-0.805	0.421	0.599472
CYP2D6	*1	*35	p1140911658	0.158127	0.197262	0.802	0.4228	0.599472
CYP2D6	*1	*10	p1140928916	-0.46557	0.569792	-0.817	0.4139	0.599472
CYP2D6	*1	*33	p1141151016	0.417676	0.520507	0.802	0.4223	0.599472
CYP2D6	*1	*41	p1141151016	0.154872	0.193472	0.8	0.4234	0.599472
DPYD	*1	*6	p1140923350	-0.133616	0.166287	-0.804	0.422	0.599472
NAT2	*5	*6	p1141146234	-0.0163693	0.0204429	-0.801	0.423287	0.599472
SLCO1B1	*1	*15	p1140888688	-0.080564	0.100737	-0.8	0.42386	0.599472
SLCO1B1	*1	*14	p1141145668	0.111022	0.138167	0.804	0.4217	0.599472
SLCO1B1	*1	*5	p1141145668	0.240825	0.299148	0.805	0.4208	0.599472
CYP2D6	*1	*41	p1141182800	0.093071	0.117207	0.794	0.4272	0.602854
DPYD	*1	*4	p1140923350	-0.179621	0.226673	-0.792	0.4281	0.602854
CYP2D6	*1	*2	p1141151016	0.116278	0.149531	0.778	0.4368	0.613327
DPYD	*1	*5	p1140923350	-0.0565645	0.0730339	-0.774	0.438637	0.613327
NAT2	*5	*6	p1141180226	-0.0911549	0.117501	-0.776	0.4379	0.613327
SLCO1B1	*1	*1B	p1140911730	0.14168	0.183203	0.773	0.4393	0.613327
CYP2B6	*1	*2	p1140867878	0.0901413	0.117198	0.769	0.4418	0.615499
CYP2C9	*1	*3	p1140868482	0.111928	0.147211	0.76	0.4471	0.621555
CYP2D6	*1	*10	p1140861120	0.373885	0.495531	0.755	0.451	0.625643
CYP2C19	*1	*2	p1141177526	-0.0565573	0.0762084	-0.742	0.458003	0.632665
CYP2D6	*1	*10	p1140851812	-0.325753	0.438527	-0.743	0.45758	0.632665
CYP2D6	*1	*41	p1193	-0.0228006	0.0308489	-0.739	0.45984	0.63386
CYP2D6	*1	*4	p1140860806	-0.0141592	0.0193269	-0.733	0.46379	0.635563
CYP2D6	*1	*35	p1140875990	-0.16234	0.220953	-0.735	0.4625	0.635563
NAT2	*5	*7	p1140911658	-0.224553	0.306682	-0.732	0.464	0.635563
SLCO1B1	*1	*5	p1140888366	0.160781	0.220543	0.729	0.466	0.636964
CYP2A6	*1	*2	p1141168554	0.161463	0.22273	0.725	0.4685	0.639042
CYP2D6	*1	*35	p1193	-0.0319161	0.0441531	-0.723	0.469772	0.639439
CYP2A6	*1	*21	p1140888510	-0.252649	0.354828	-0.712	0.476	0.64434
CYP2D6	*1	*2	p1140861120	0.110869	0.155948	0.711	0.4771	0.64434
CYP2D6	*1	*41	p1140928916	-0.122024	0.17186	-0.71	0.4777	0.64434
NAT2	*5	*6	p1140861128	0.053363	0.075603	0.706	0.48029	0.64434
SLCO1B1	*1	*1B	p1140869276	0.134745	0.190779	0.706	0.48	0.64434
SLCO1B1	*1	*5	p1140874852	-0.132032	0.187005	-0.706	0.4802	0.64434
SLCO1B1	*1	*1B	p1140888688	0.101238	0.142799	0.709	0.4784	0.64434
CYP2A6	*1	*21	p1141181868	0.246441	0.355092	0.694	0.4877	0.652937
NAT2	*5	*6	p1140869276	-0.058532	0.085311	-0.686	0.4926	0.658146
CYP2D6	*1	*35	p1140866738	0.0300822	0.0441535	0.681	0.49567	0.660893
NAT2	*5	*6	p1140871310	-0.0069184	0.0102227	-0.677	0.49855	0.663377
CYP2C19	*1	*2	p2038459814	0.05237	0.077772	0.673	0.5007	0.664881
CYP2D6	*1	*10	p1141151016	0.326306	0.488494	0.668	0.504	0.666548
DPYD	*1	*5	p1140860840	0.14034	0.20988	0.669	0.5037	0.666548
CYP2C19	*1	*2	p1141168318	-0.035778	0.054176	-0.66	0.509	0.67044
NAT2	*5	*1	p1140861954	0.067189	0.101556	0.662	0.5082	0.67044
NAT2	*5	*6	p1140874790	-0.061115	0.093753	-0.652	0.5145	0.676319
CYP2D6	*1	*4	p1140911658	-0.06859	0.105654	-0.649	0.51621	0.677201
CYP2B6	*1	*5	p1140925800	-0.0573626	0.0895297	-0.641	0.5217	0.683029
CYP2D6	*1	*2	p1140928916	-0.0774704	0.123559	-0.627	0.5307	0.69342
CYP2C19	*1	*35	p1140927328	0.154571	0.250647	0.617	0.5374	0.697368
CYP2D6	*1	*35	p1140861958	-0.0169005	0.0274207	-0.616	0.53767	0.697368
NAT2	*5	*7	p1140883468	-0.2266	0.367746	-0.616	0.538	0.697368
SLCO1B1	*1	*17	p1140911730	-0.253583	0.411653	-0.616	0.5379	0.697368
SLCO1B1	*1	*17	p1140870956	-0.309163	0.503529	-0.614	0.53922	0.697562
SLCO1B1	*1	*15	p1141174520	0.039446	0.064936	0.607	0.54355	0.701771
CYP2A6	*1	*18	p1140876136	0.0870722	0.147072	0.592	0.55382	0.711831
CYP2D6	*1	*33	p1140866738	-0.056286	0.0954487	-0.59	0.555393	0.711831
CYP2D6	*1	*33	p1141182800	0.190481	0.324166	0.588	0.5568	0.711831
NAT2	*5	*6	p1140881702	0.077208	0.130964	0.59	0.556	0.711831
SLCO1B1	*1	*14	p1140911680	0.0630157	0.106778	0.59	0.5551	0.711831
CYP2D6	*1	*41	p1140851812	0.070745	0.120734	0.586	0.557904	0.711846
DPYD	*1	*S5	p1140909708	0.121794	0.208459	0.584	0.559	0.711852
DPYD	*1	*S5	p1140860840	0.355415	0.618083	0.575	0.5653	0.715681
SLCO1B1	*1	*5	p1140869276	-0.151274	0.26297	-0.575	0.5651	0.715681
SLCO1B1	*1	*1B	p2038459814	0.083497	0.144464	0.578	0.5633	0.715681
SLCO1B1	*1	*5	p1140861954	0.142786	0.250649	0.57	0.5689	0.718843
CYP2D6	*1	*35	p1140879494	0.124763	0.222973	0.56	0.576	0.726406
SLCO1B1	*1	*14	p1140911730	-0.0595669	0.107169	-0.556	0.5783	0.727899
SLCO1B1	*1	*5	p1140870956	0.146651	0.266788	0.55	0.58253	0.73181
CYP2A6	*1	*18	p1140888510	-0.173414	0.318185	-0.545	0.586	0.733344
SLCO1B1	*1	*15	p1140867888	-0.0493951	0.0906612	-0.545	0.58587	0.733344
SLCO1B1	*1	*1B	p1140874852	0.0774201	0.142842	0.542	0.58782	0.734212
NAT2	*5	*6	p1140874370	-0.0612335	0.113749	-0.538	0.59035	0.735962
CYP2D6	*1	*41	p1140911658	-0.082113	0.154927	-0.53	0.59611	0.73976
NAT2	*5	*1	p1140909702	0.0461778	0.0870793	0.53	0.5959	0.73976
NAT2	*5	*1	p1141168752	0.064471	0.121877	0.529	0.5968	0.73976
SLCO1B1	*1	*14	p1140888172	-0.049419	0.094906	-0.521	0.6026	0.745532
SLCO1B1	*1	*35	p1140909788	-0.143199	0.277449	-0.516	0.6058	0.748071
CYP2D6	*1	*10	p1140861958	0.0264217	0.052114	0.507	0.61216	0.754496
CYP2A6	*1	*18	p1140872198	-0.201276	0.410001	-0.491	0.62349	0.758424
CYP2B6	*1	*5	p1187	0.0205411	0.0412401	0.498	0.61842	0.758424
CYP2C19	*1	*17	p1140862086	0.0299016	0.0608959	0.491	0.6234	0.758424
CYP2C19	*1	*35	p1140865634	-0.0264485	0.0533296	-0.496	0.6199	0.758424
NAT2	*5	*6	p1140883468	0.0450123	0.0912143	0.493	0.62167	0.758424
NAT2	*5	*7	p1141191044	0.0306851	0.0618961	0.496	0.620069	0.758424
SLCO1B1	*1	*5	p1140872228	-0.0701969	0.142261	-0.493	0.6217	0.758424
CYP2D6	*1	*4	p1141151016	-0.07518	0.155418	-0.484	0.629	0.763702
CYP2D6	*1	*41	p1140861958	0.0092237	0.0191847	0.481	0.630668	0.764304
CYP2C19	*1	*35	p1141179992	0.153202	0.326472	0.469	0.63888	0.769963
SLCO1B1	*1	*35	p1140869276	0.0882262	0.186785	0.472	0.637	0.769963
SLCO1B1	*1	*1B	p1141191044	0.0183367	0.0390059	0.47	0.638	0.769963
CYP2A6	*1	*18	p1140879430	0.129596	0.279462	0.464	0.64284	0.772674
NAT2	*5	*7	p1141180036	0.122922	0.265616	0.463	0.6435	0.772674
SLCO1B1	*1	*1B	p1140883066	-0.0355358	0.0775023	-0.459	0.646584	0.77495
CYP2C19	*1	*35	p1140871024	-0.067806	0.148504	-0.457	0.647964	0.775179
CYP2D6	*1	*35	p2038460150	-0.00985038	0.0219778	-0.448	0.654012	0.780981
CYP2D6	*1	*2	p1140868226	0.0057925	0.0131744	0.44	0.660171	0.786895
CYP2D6	*1	*33	p1140860806	-0.0365262	0.084414	-0.433	0.66523	0.791478
CYP2A6	*1	*18	p1140888646	-0.0603455	0.14437	-0.418	0.675952	0.802332
CYP2A6	*1	*21	p1140911680	-0.148253	0.35568	-0.417	0.676814	0.802332
CYP2C8	*1	*4	p1140865634	0.0105596	0.02572	0.411	0.6814	0.804212
CYP2D6	*1	*33	p1140875990	0.159487	0.38937	0.41	0.6821	0.804212
SLCO1B1	*1	*5	p2038459814	0.0726131	0.176964	0.41	0.6816	0.804212
CYP2A6	*1	*18	p1140884464	-0.091544	0.22506	-0.407	0.684188	0.805218
CYP2D6	*1	*2	p1140860806	0.0084049	0.0208068	0.404	0.686248	0.806187
CYP2D6	*1	*41	p1140875990	0.0541973	0.139315	0.389	0.697	0.815878
SLCO1B1	*1	*14	p1140872228	-0.0240196	0.0615541	-0.39	0.6964	0.815878
NAT2	*5	*7	p1140871310	-0.01419	0.0369497	-0.384	0.701	0.817624
NAT2	*5	*6	p1140884600	-0.0084774	0.0220659	-0.384	0.700841	0.817624
CYP2C19	*1	*2	p1141179992	0.044168	0.115562	0.382	0.7023	0.817678
SLCO1B1	*1	*17	p1140869276	0.12739	0.337416	0.378	0.7058	0.820288
CYP2A6	*1	*21	p1140871050	0.0495506	0.133489	0.371	0.7105	0.822817
CYP2A6	*1	*21	p1141168554	0.132428	0.35591	0.372	0.7098	0.822817
CYP2B6	*1	*2	p1140925800	0.054575	0.150185	0.363	0.716	0.823337
NAT2	*5	*7	p1140884600	0.0289347	0.0784955	0.369	0.71241	0.823337
SLCO1B1	*1	*15	p1140883066	-0.0182431	0.0499724	-0.365	0.71506	0.823337
SLCO1B1	*1	*15	p1140888172	-0.042304	0.115835	-0.365	0.715	0.823337
NAT2	*5	*7	p1140874790	-0.127945	0.36021	-0.355	0.7224	0.829234
CYP2D6	*1	*10	p1141168318	-0.075563	0.215307	-0.351	0.726	0.831902
CYP2D6	*1	*33	p1140884444	0.0820468	0.235869	0.348	0.727953	0.832676
CYP2D6	*1	*10	p1193	0.0283094	0.0821655	0.345	0.73044	0.834058
CYP2D6	*1	*41	p1140861120	0.071664	0.213213	0.336	0.7368	0.839849
NAT2	*5	*7	p1140861128	-0.098359	0.295876	-0.332	0.73956	0.841524
CYP2A6	*1	*2	p1140872228	0.041555	0.126518	0.328	0.7426	0.842838
SLCO1B1	*1	*17	p1140888366	0.117731	0.359467	0.328	0.7433	0.842838
NAT2	*5	*6	p1140861832	-0.032598	0.102629	-0.318	0.751	0.845686
NAT2	*5	*6	p1141191044	-0.0056082	0.0175776	-0.319	0.7497	0.845686
NAT2	*5	*6	p1201	0.0238837	0.0752521	0.317	0.751	0.845686
TPMT	*1	*3A	p1140863144	0.034479	0.107185	0.322	0.7477	0.845686
SLCO1B1	*1	*14	p1140883748	0.021924	0.070028	0.313	0.754219	0.847846
CYP2A6	*1	*2	p1140861998	-0.0145417	0.0501098	-0.29	0.771666	0.851903
CYP2C19	*1	*17	p1140921600	-0.0081115	0.0268352	-0.302	0.762446	0.851903
CYP2C19	*1	*17	p1140927328	0.0220371	0.0749299	0.294	0.76868	0.851903
CYP2C19	*1	*2	p1141146606	0.0307063	0.106066	0.29	0.7722	0.851903
CYP2D6	*1	*33	p1140868226	0.0157291	0.0524164	0.3	0.764117	0.851903
CYP2D6	*1	*35	p1140884444	-0.0348197	0.119434	-0.292	0.771	0.851903
DPYD	*1	*S9	p1140923350	0.0642857	0.216399	0.297	0.76641	0.851903
NAT2	*5	*7	p1201	0.076131	0.263113	0.289	0.772	0.851903
SLCO1B1	*1	*1B	p1140872228	0.0335735	0.114358	0.294	0.7691	0.851903
SLCO1B1	*1	*15	p1140874852	-0.0291443	0.0976308	-0.299	0.7653	0.851903
SLCO1B1	*1	*17	p1141174520	0.0563252	0.185275	0.304	0.761121	0.851903
DPYD	*1	*S3	p1140923350	-0.0579818	0.218256	-0.266	0.7905	0.870618
CYP2B6	*1	*2	p1140916682	0.017713	0.067978	0.261	0.7944	0.873438
CYP2C19	*1	*35	p1140866280	0.10122	0.420798	0.241	0.80991	0.888992
DPYD	*1	*4	p1140909708	0.0484779	0.209204	0.232	0.817	0.895267
CYP2A6	*1	*2	p1140871050	0.01942	0.086372	0.225	0.822	0.897729
NAT2	*5	*7	p1141168752	0.087657	0.387817	0.226	0.8212	0.897729
CYP2D6	*1	*35	p1140928916	-0.052338	0.237565	-0.22	0.826	0.900589
CYP2D6	*1	*41	p1140860806	0.00597432	0.0284539	0.21	0.833695	0.906997
NAT2	*5	*6	p1140879540	-0.0068044	0.0325993	-0.209	0.83466	0.906997
CYP2D6	*1	*10	p1140911658	-0.088234	0.435471	-0.203	0.83943	0.910663
CYP2D6	*1	*35	p1140868226	0.0050466	0.025432	0.198	0.842705	0.912697
CYP2A6	*1	*21	p1140872228	-0.040577	0.209664	-0.194	0.8465	0.914959
NAT2	*5	*7	p1141193282	0.074628	0.388197	0.192	0.8476	0.914959
CYP2A6	*1	*9	p1140876136	0.0119992	0.0650866	0.184	0.85373	0.920053
SLCO1B1	*1	*15	p2038459814	0.01747	0.097672	0.179	0.858	0.923129
CYP2D6	*1	*33	p1140861958	0.0098698	0.0561361	0.176	0.86044	0.923158
CYP2D6	*1	*10	p1140868226	-0.0086777	0.0495073	-0.175	0.860859	0.923158
CYP2D6	*1	*2	p1140851812	0.015588	0.091941	0.17	0.86537	0.926472
CYP2D6	*1	*41	p1140866738	-0.0050184	0.0316278	-0.159	0.873927	0.931046
NAT2	*5	*7	p1140868550	-0.036672	0.229685	-0.16	0.8731	0.931046
SLCO1B1	*1	*17	p1140871024	-0.0265525	0.166887	-0.159	0.87359	0.931046
SLCO1B1	*1	*35	p1140883748	-0.020022	0.128461	-0.156	0.876141	0.931882
CYP2B6	*1	*5	p1140869034	0.022919	0.16116	0.142	0.8869	0.934266
CYP2B6	*1	*2	p1140926592	-0.030782	0.216266	-0.142	0.88682	0.934266
CYP2D6	*1	*2	p2038460150	0.00159677	0.0112352	0.142	0.88698	0.934266
SLCO1B1	*1	*17	p1140867888	-0.036376	0.25294	-0.144	0.8856	0.934266
SLCO1B1	*1	*1B	p1140882782	-0.029487	0.20414	-0.144	0.88515	0.934266
SLCO1B1	*1	*35	p1140888366	0.0278813	0.188707	0.148	0.8825	0.934266
CYP2D6	*1	*2	p1140875990	-0.013958	0.106406	-0.131	0.8956	0.941825
CYP2C19	*1	*35	p1141157486	-0.0412939	0.342026	-0.121	0.904	0.94608
CYP2D6	*1	*10	p1140872200	-0.052655	0.436116	-0.121	0.9039	0.94608
SLCO1B1	*1	*1B	p1140883748	0.0162906	0.134091	0.121	0.9033	0.94608
SLCO1B1	*1	*5	p1140911730	0.0261592	0.224151	0.117	0.907	0.947699
CYP2B6	*1	*2	p1187	-0.008329	0.07369	-0.113	0.91001	0.948069
SLCO1B1	*1	*14	p1141174520	-0.00608472	0.0539872	-0.113	0.910263	0.948069
NAT1	*1	*14	p1140911732	0.0097714	0.0934956	0.105	0.916763	0.953317
CYP2D6	*1	*10	p1140860806	-0.0079525	0.0789318	-0.101	0.91975	0.9549
SLCO1B1	*1	*1B	p1140867888	-0.012575	0.136241	-0.092	0.926	0.95986
CYP2C19	*1	*35	p1141168318	-0.014097	0.159288	-0.089	0.9295	0.960434
CYP2D6	*1	*10	p1140879494	0.0392908	0.437982	0.09	0.9285	0.960434
DPYD	*1	*S3	p1140909708	-0.016923	0.218573	-0.077	0.938	0.967684
SLCO1B1	*1	*5	p1140911680	0.017797	0.241474	0.074	0.941	0.969245
CYP2A6	*1	*18	p1195	-0.0158685	0.230939	-0.069	0.945218	0.972054
SLCO1B1	*1	*14	p1140882782	0.0058919	0.106551	0.055	0.9559	0.981491
CYP2A6	*1	*18	p1140884412	0.012309	0.24416	0.05	0.9598	0.982088
CYP2B6	*1	*2	p1140869034	-0.0146485	0.28843	-0.051	0.959	0.982088
DPYD	*1	*4	p1140860840	-0.03567	0.72984	-0.049	0.961	0.982088
DPYD	*1	*S3	p1140860840	-0.032078	0.743367	-0.043	0.966	0.985437
NAT2	*5	*7	p2038459814	0.010231	0.249762	0.041	0.9673	0.985437
NAT2	*5	*7	p1140861954	-0.011361	0.341871	-0.033	0.9735	0.990206
CYP2A6	*1	*21	p1140871024	-0.0036258	0.152097	-0.024	0.98098	0.994711
NAT2	*5	*6	p1140851812	-0.001909	0.076663	-0.025	0.98013	0.994711
CYP2A6	*1	*18	p1141168554	-0.0027023	0.35566	-0.008	0.9939	0.996958
CYP2B6	*1	*2	p2038460076	-0.004806	0.299536	-0.016	0.9872	0.996958
DPYD	*1	*S9	p1140909708	-0.002324	0.231743	-0.01	0.992	0.996958
NAT2	*5	*7	p1140879540	0.001159	0.116341	0.01	0.992054	0.996958
SLCO1B1	*1	*35	p1140867888	-0.0011542	0.127848	-0.009	0.9928	0.996958
SLCO1B1	*1	*15	p1140870956	0.001686	0.160954	0.01	0.99164	0.996958
SLCO1B1	*1	*35	p1140883066	0.0008263	0.072174	0.011	0.990866	0.996958
NAT2	*5	*6	p1140884488	-0.0001249	0.0242015	-0.005	0.995882	0.997412
SLCO1B1	*1	*17	p2038459814	0.0008667	0.282635	0.003	0.9976	0.9976

### Sheet: Table S9
Table S9. Association between dose of * allele and medication use for all nominally significant results in UKB AFR (shown in Table S7).
Gene	Reference allele	Tested allele	Medication use study code	logit	logit se	z-score	p	fdr
CYP2B6	*1	*9	p1140860806	0.333088	0.0946788	3.518	0.000435	0.00435
CYP2B6	*1	*18	p1140860806	0.0689787	0.0322096	2.142	0.0322	0.04025
CYP2C8	*1	*2	p1140861958	0.0014792	0.110277	0.013	0.9893	0.9893
CYP4B1	*1	*S1	p1140865634	-0.419816	0.187487	-2.239	0.0251	0.039
CYP4B1	*1	*S1	p1140868226	0.246287	0.111273	2.213	0.0269	0.039
CYP4B1	*1	*S1	p1140864752	0.423907	0.191996	2.208	0.0273	0.039
CYP4F2	*1	*3	p1140861958	0.315554	0.101794	3.1	0.00194	0.00646667
CYP4F2	*1	*2	p1140861958	0.128008	0.070243	1.822	0.068401	0.0760011
UGT1A1	*60	*1	p1140884600	0.275658	0.08832	3.121	0.001802	0.00646667
UGT1A1	*60	*1	p1140868226	0.171629	0.0710812	2.415	0.01575	0.039

### Sheet: Table S10
Table S10. Diplotype effects for all nominally significant activity score and metabolizer phenotype associations in UKB AFR (Table S7).
Gene	Reference diplotype	Tested diplotype	Medication use study code	logit	logit.se	z-score	p-value	fdr
UGT1A1	*60|*60	*1|*60	p1140884600	0.27692	0.106318	2.605	0.009197	0.0294304
UGT1A1	*60|*60	*1|*1	p1140884600	0.547117	0.264727	2.067	0.038761	0.0620176
UGT1A1	*60|*60	*1|*60	p1140868226	0.170047	0.0844751	2.013	0.04412	0.0641745
UGT1A1	*60|*60	*1|*1	p1140868226	0.349081	0.219824	1.588	0.11229	0.14972
CYP4F2	*1|*1	*1|*3	p1140861958	0.278782	0.119296	2.337	0.0194	0.0443429
CYP4F2	*1|*1	*3|*3	p1140861958	0.775599	0.311372	2.491	0.0127	0.0338667
CYP4B1	*1|*1	*1|*S1	p1140865634	-0.220905	0.242482	-0.911	0.3623	0.445908
CYP4B1	*1|*1	*S1|*S1	p1140865634	-1.31668	0.601839	-2.188	0.0287	0.0561778
CYP4B1	*1|*1	*1|*S1	p1140868226	-0.0205874	0.17437	-0.118	0.90601	0.90601
CYP4B1	*1|*1	*S1|*S1	p1140868226	0.672071	0.229086	2.934	0.00335	0.0268
CYP4B1	*1|*1	*1|*S1	p1140864752	-0.071657	0.334935	-0.214	0.83059	0.885963
CYP4B1	*1|*1	*S1|*S1	p1140864752	1.01153	0.360629	2.805	0.00503	0.0268267
CYP2B6	*1|*1	*1|*9	p1140860806	0.470024	0.177225	2.652	0.007999	0.0294304
CYP2B6	*1|*1	*9|*9	p1140860806	0.690054	0.196581	3.51	0.00044	0.00704
CYP2B6	*1|*1	*1|*18	p1140860806	0.555745	0.258612	2.149	0.0316	0.0561778
CYP2B6	*1|*1	*18|*18	p1140860806	0.474658	0.751681	0.631	0.5277	0.603086
